# Cell-type-specific polygenic risk scores reveal adipocyte-related interactions with lipids in coronary artery disease

**DOI:** 10.64898/2026.07.07.26357510

**Authors:** Jiaqi Hu, Leqi Xu, Tianyu Liu, Wangjie Zheng, Hongyu Zhao

## Abstract

**Background:** Genome-wide polygenic risk scores (PRSs) for coronary artery disease (CAD) aggregate genetic effects across the genome and may obscure biologically distinct mechanisms. We aimed to develop cell-type-specific PRSs (csPRSs) using single-cell RNA sequencing (scRNA-seq) data and investigate their interactions with lipids on CAD risk.

**Methods:** Using publicly available scRNA-seq data from human heart tissue, we identified cell-type-specific genes across 13 major cell types and 64 subpopulations and grouped them into 10 cell clusters. Variants from a CAD genome-wide association study (GWAS) were mapped to cluster-specific genes to construct csPRSs for European-ancestry participants from the UK Biobank (UKB). Interactions between csPRSs and lipid-related phenotypes were evaluated using Cox proportional hazards models and stratified analyses, with significant findings further assessed in an internal validation dataset.

**Results:** Distinct interaction patterns with lipid phenotypes were observed across csPRSs. Low-density lipoprotein (LDL)-related lipid traits, including apolipoprotein B (ApoB), low-density lipoprotein cholesterol (LDL-C), and total cholesterol (cholesterol), primarily interacted with adipocytes (Adip), whereas high-density lipoprotein (HDL) traits interacted with endothelial-mesothelial (EC-Meso), fibroblast (FB), and immune-cell csPRSs. Notably, interactions for Adip csPRSs were replicated in internal validation analyses.

**Conclusions:** Cell-type-specific decomposition of genome-wide PRSs for CAD identified biologically distinct lipid interactions that were not captured by the genome-wide PRS. Adipocyte genetic factors may influence how LDL lipids affect CAD risk. These findings highlight the potential of cell-type-informed PRSs to improve the biological interpretation of PRSs and provide insights into the heterogeneous mechanisms underlying CAD.

## Supplementary tables for "Cell-type-specific polygenic risk scores reveal adipocyte-related interactions with lipids in coronary artery disease"

### Sheet: Index
Table	Name
Supplmentary Table 1	Diagnostic codes used to define CAD
Supplmentary Table 2	Clinical definitions for dichotomized lipid-related phenotypes
Supplmentary Table 3	Numbers of cell-type-specific genes across 13 major cell types and 64 subpopulations
Supplmentary Table 4	KEGG pathway enrichment analyses across 10 cell clusters
Supplmentary Table 5	Partitioned heritability estimates across 10 cell clusters
Supplmentary Table 6	C-indices for csPRSs trained using genome-wide and cell-cluster-specific strategies
Supplmentary Table 7	Interactions between PRSs and lipid-related phenotypes
Supplmentary Table 8	P-values for multiplicative interactions and trends in ARR between PRS tertiles and binary lipid-related phenotypes
Supplmentary Table 9	PERMANOVA results comparing pre-CAD disease trajectories between participants with high csPRSs and remaining participants
Supplmentary Table 10	P-values for multiplicative interactions and trends in ARR between PRS tertiles and binary lipid-related phenotypes in internal validation
Supplmentary Table 11	Correlations between Lipids PD-PRS, EC PRS and csPRSs
Supplmentary Table 12	Shared variants beween EC PRS and csPRSs

### Sheet: Supplmentary Table 1
ST1. Diagnostic codes used to define CAD
Phenotype	Self-report disease	ICD9	ICD10	Self-report operation	OPCS
Coronary artery disease (CAD)	1075	4109, 4119, 4129, 4299	I21-I23, I24.1, I25.2	1075, 1095, 1523	K40, K41, K45, K49, K50.2, K75

### Sheet: Supplmentary Table 2
ST2. Clinical definitions for dichotomized lipid-related phenotypes
Lipids	Normal range
Apolipoprotein A	≥ 1 g/L
Apolipoprotein B	Males: ≤ 1.33 g/L
	Females: ≤ 1.17 g/L
Total cholesterol	< 5.17 mmol/L
HDL	Males: ≥ 1.03 mmol/L
	Females: ≥ 1.29 mmol/L
LDL	< 2.59 mmol/L
Lipoprotein A	< 75 nmol/L
Triglycerides	< 1.69 mmol/L

### Sheet: Supplmentary Table 3
ST 3. Numbers of cell-type-specific genes across 13 major cell types and 64 subpopulations
Cell Type	Number of genes
NP	686
NC6	872
IL17RA+Mo	1108
NC5	1274
NC3	1341
CD4+T-tem	1345
NC4	1355
Adip3	1365
MΦ-mod	1365
aCM5	1370
NKT	1374
doublets	1375
MΦ-AgP	1375
Adip4	1382
CD14+Mo	1388
Mo-pi	1392
vCM5	1396
EC9-FB-like	1398
NK	1400
aCM4	1402
DOCK4+MΦ2	1402
NC2	1402
Mesothelial	1403
EC8-ln	1403
Adip1	1404
B-cells	1404
Mast	1405
aCM3	1406
aCM2	1407
Adip2	1408
DC	1409
LYVE1+MΦ2	1409
Adipocytes	1410
aCM1	1410
CD8+T-cytox	1410
vCM4	1410
Atrial-Cardiomyocyte	1411
CD4+T-cytox	1411
FB7	1412
vCM2	1412
vCM3	1412
Ventricular-Cardiomyocyte	1413
vCM1	1413
CD16+Mo	1414
LYVE1+MΦ3	1414
CD8+T-tem	1415
DOCK4+MΦ1	1415
LYVE1+MΦ1	1416
PC4-CMC-like	1416
FB5	1418
EC4-immune	1419
EC2-cap	1420
EC5-art	1420
EC6-ven	1420
EC7-atria	1420
FB4	1420
FB6	1420
NC1	1420
SMC2-art	1420
Endothelial	1421
Fibroblast	1421
Lymphoid	1421
Myeloid	1421
Neuronal	1421
NotAssigned	1421
Pericytes	1421
Smooth-muscle-cells	1421
EC1-cap	1421
EC10-CMC-like	1421
EC3-cap	1421
FB1	1421
FB2	1421
FB3	1421
PC1-vent	1421
PC2-atria	1421
PC3-str	1421
SMC1-basic	1421

### Sheet: Supplmentary Table 4
ST4. KEGG pathway enrichment analyses across 10 cell clusters
ID	Description	GeneRatio	BgRatio	pvalue	p.adjust	qvalue	geneID	Count	gene_set	db
hsa04820	Cytoskeleton in muscle cells	82/695	194/5460	9.56248e-26	3.08868e-23	2.82848e-23	MYOM3/TRIM63/TNNT2/OBSCN/ACTN2/TRIM54/ANKRD23/NEB/TTN/DES/LMOD3/PDLIM5/ANK2/MYOZ2/PDLIM3/FBN2/MYOT/MYOZ3/SGCD/DSP/MYL7/LMOD2/DMD/COL4A6/COL4A5/MYOM2/SGCZ/TRIM55/TMOD1/MYBPC3/NEBL/C10orf71/ANK3/MYPN/LDB3/ANKRD1/NRAP/SSPN/PKP2/ITGA7/MYBPC1/SGCG/MYH6/ACTC1/ENO3/TCAP/MYL4/ITGA3/SGCA/MYOM1/DSG2/DTNA/SNTA1/MYH7B/SPTBN4/CKM/MYH14/TNNT1/TNNI3/TPM3/LMOD1/ACTA1/NID1/XIRP2/XIRP1/SYNE1/FLNC/FHL1/CSRP3/VCL/ANKRD2/DIAPH3/TPM1/MYH11/MYL9/SDC4/MYH9/ATP1B1/TNNC1/AMPD1/FBN3/JUP	82	aCM	KEGG
hsa05410	Hypertrophic cardiomyopathy	34/695	78/5460	1.00169e-11	1.61773e-09	1.48145e-09	PRKAA2/TNNT2/RYR2/SLC8A1/TTN/DES/CAV3/CACNA1D/CACNA2D3/SGCD/PRKAG2/DMD/SGCZ/MYBPC3/CACNB2/CACNA1C/SSPN/ITGA7/ATP2A2/NOS1/SGCG/MYH6/ACTC1/ITGA3/SGCA/DTNA/SNTA1/TNNI3/TPM3/TGFB2/CACNA2D1/TPM1/PRKAB2/TNNC1	34	aCM	KEGG
hsa05412	Arrhythmogenic right ventricular cardiomyopathy	30/695	64/5460	1.77323e-11	1.90918e-09	1.74834e-09	ACTN2/RYR2/SLC8A1/DES/CAV3/CACNA1D/CACNA2D3/SGCD/DSP/DMD/SGCZ/CACNB2/CTNNA3/CACNA1C/SSPN/PKP2/ITGA7/ATP2A2/NOS1/SGCG/ITGA3/SGCA/CDH2/DSG2/DTNA/SNTA1/CTNNA2/CACNA2D1/GJA1/JUP	30	aCM	KEGG
hsa05414	Dilated cardiomyopathy	34/695	82/5460	5.43435e-11	4.38824e-09	4.01856e-09	TNNT2/RYR2/SLC8A1/TTN/DES/CAV3/CACNA1D/CACNA2D3/ADCY5/SGCD/PLN/DMD/SGCZ/MYBPC3/CACNB2/ADRB1/CACNA1C/SSPN/ITGA7/ATP2A2/NOS1/SGCG/MYH6/ACTC1/ITGA3/SGCA/DTNA/SNTA1/TNNI3/TPM3/TGFB2/CACNA2D1/TPM1/TNNC1	34	aCM	KEGG
hsa04260	Cardiac muscle contraction	27/695	58/5460	2.26791e-10	1.46507e-08	1.34165e-08	CASQ2/TNNT2/RYR2/SLC8A1/CACNA1D/CACNA2D3/TRDN/CACNB2/CACNA1C/ATP2A2/MYH6/ACTC1/MYL4/TNNI3/TPM3/CACNA2D1/TPM1/ATP1B1/UQCRC1/TNNC1/UQCRB/CYC1/COX5A/COX6A2/COX7A1/HRC/SLC9A1	27	aCM	KEGG
hsa04261	Adrenergic signaling in cardiomyocytes	38/695	115/5460	9.17575e-09	4.93961e-07	4.52348e-07	TNNT2/RYR2/SLC8A1/SCN5A/CACNA1D/CACNA2D3/POPDC2/ADCY5/PPP2R3A/CAMK2D/CAMK2A/BVES/POPDC3/PLN/CAMK2B/PPP2R3B/CACNB2/ADRB1/CACNA1C/ATP2A2/MYH6/ACTC1/MYL4/PLCB4/TNNI3/AGTR1/TPM3/ATP2B4/CREB5/CACNA2D1/PPP2CB/TPM1/ATP1B1/TNNC1/PPP1R1A/SCN1B/SLC9A1/RAPGEF4	38	aCM	KEGG
hsa04024	cAMP signaling pathway	40/695	143/5460	6.31336e-07	2.91317e-05	2.66775e-05	NPPA/ADORA1/RYR2/CACNA1D/POPDC2/ADCY5/PLD1/ACOX3/CNGA1/CAMK2D/HHIP/EDNRA/HTR4/CAMK2A/BVES/POPDC3/PLN/CAMK2B/CHRM2/CNGB3/ADRB1/CACNA1C/PDE3A/ATP2A2/HCN4/GRIN2A/GIPR/TNNI3/FSHR/VIPR2/GRIA3/ATP2B4/PDE4D/CREB5/RRAS2/PLCE1/MYL9/ATP1B1/SLC9A1/RAPGEF4	40	aCM	KEGG
hsa05033	Nicotine addiction	9/695	14/5460	9.21471e-06	0.000342613	0.00031375	GABRB1/GABRR1/GABRA3/CACNA1B/GABRB3/GABRG3/CHRNA7/GRIN2A/GRIA3	9	aCM	KEGG
hsa04080	Neuroactive ligand-receptor interaction	32/695	115/5460	9.54648e-06	0.000342613	0.00031375	LPAR3/ADORA1/PAQR9/GABRB1/EDNRA/GLRB/HTR4/GLRA1/GABRR1/GRIK2/CHRM2/GABRA3/GRIK4/ADRB1/SPX/GABRB3/GABRG3/CHRNA7/GRIN2A/TRPV1/CHRNE/GRIK5/GIPR/FSHR/GRM7/AGTR1/VIPR2/GRIA3/ADM/KNG1/GRID2/RXFP1	32	aCM	KEGG
hsa04713	Circadian entrainment	22/695	67/5460	1.43336e-05	0.000462976	0.000423974	NOS1AP/RYR2/KCNJ3/CACNA1D/ADCY5/CAMK2D/CAMK2A/CAMK2B/KCNJ5/CACNA1C/GNB3/NOS1/GNB5/GRIN2A/GNAO1/PLCB4/GNG7/GRIA3/PER2/PRKG1/KCNJ6/RASD1	22	aCM	KEGG
hsa04082	Neuroactive ligand signaling	25/695	87/5460	5.01221e-05	0.00147177	0.00134778	ADORA1/ADCY5/GABRB1/GLRB/HTR4/GLRA1/GABRR1/GRIK2/CHRM2/GABRA3/GRIK4/ADRB1/SLC6A13/GNB3/GABRB3/GABRG3/CHRNA7/GNB5/GRIN2A/GNAO1/PLCB4/GNG7/GRIK5/GRM7/GRIA3	25	aCM	KEGG
hsa04911	Insulin secretion	18/695	54/5460	6.8771e-05	0.00179577	0.00164448	RYR2/CACNA1D/ADCY5/KCNMB2/CAMK2D/KCNN2/CAMK2A/CAMK2B/PCLO/ABCC8/CACNA1C/PLCB4/TRPM4/CREB5/ATP1B1/KCNMB3/KCNN3/RAPGEF4	18	aCM	KEGG
hsa04020	Calcium signaling pathway	39/695	166/5460	7.6992e-05	0.00179577	0.00164448	MCOLN3/CASQ2/CACNA1E/RYR2/SLC8A1/ERBB4/CACNA1D/EGF/CAMK2D/EDNRA/SLC25A4/HTR4/CAMK2A/MYLK4/PLN/TRDN/CAMK2B/PHKG1/CHRM2/CACNA1B/SLN/CAMK1D/ADRB1/CACNA1C/ATP2A2/NOS1/FGF9/CHRNA7/GRIN2A/MYLK3/ERBB2/PLCB4/AGTR1/NTRK2/ATP2B4/PLCE1/TNNC1/PLCD3/HRC	39	aCM	KEGG
hsa05032	Morphine addiction	20/695	64/5460	7.7835e-05	0.00179577	0.00164448	ADORA1/KCNJ3/ADCY5/GRK4/GABRB1/PDE8B/GABRR1/GABRA3/PDE7A/CACNA1B/KCNJ5/GNB3/PDE3A/GABRB3/GABRG3/GNB5/GNAO1/GNG7/PDE4D/KCNJ6	20	aCM	KEGG
hsa04726	Serotonergic synapse	19/695	63/5460	0.000198174	0.00426735	0.00390785	CYP2J2/KCNJ3/CACNA1D/ADCY5/TRPC1/GABRB1/KCNN2/HTR4/CACNA1B/KCNJ5/CACNA1C/GNB3/GABRB3/GNB5/GNAO1/PLCB4/GNG7/PLA2G4C/KCNJ6	19	aCM	KEGG
hsa04814	Motor proteins	31/695	129/5460	0.000269805	0.00544668	0.00498784	TNNT2/DNAH14/KLC4/TUBE1/DNAH11/MYL7/DYNC1I1/MYO3A/KIF21A/MYO16/MYH6/ACTC1/MYO5C/DNAH3/MYO18A/MYL4/MYH7B/MYH14/TNNT1/TNNI3/MYO18B/TPM3/ACTA1/ACTA2/TPM1/MYH11/MYL9/MYH9/TNNC1/KIF22/TUBG2	31	aCM	KEGG
hsa04727	GABAergic synapse	16/695	56/5460	0.0011981	0.0224263	0.0205371	TRAK2/CACNA1D/ADCY5/GABRB1/GABRR1/GABRA3/CACNA1B/SLC6A13/CACNA1C/GNB3/GABRB3/GABRG3/GNB5/GNAO1/GNG7/KCNJ6	16	aCM	KEGG
hsa04382	Cornified envelope formation	19/695	72/5460	0.00124976	0.0224263	0.0205371	COL7A1/PPP2R3A/DSP/CLDN12/PPP2R3B/COL4A6/COL4A5/EPHX2/PKP2/DSC1/DSG2/DST/PPP2CB/GBA2/SLC27A1/S100A1/KRT8/CLDN20/JUP	19	aCM	KEGG
hsa04022	cGMP-PKG signaling pathway	29/695	129/5460	0.00133043	0.0226172	0.0207119	NPPA/NPPB/ADORA1/SLC8A1/CACNA1D/ADCY5/KCNMB2/CNGA1/EDNRA/SLC25A4/MYLK4/PLN/GATA4/ADRB1/CACNA1C/PDE3A/ATP2A2/MYH6/MYLK3/PLCB4/AGTR1/ATP2B4/SRF/CREB5/PRKG1/MYL9/ATP1B1/KCNMB3/KNG1	29	aCM	KEGG
hsa04921	Oxytocin signaling pathway	26/695	115/5460	0.00213	0.03343	0.0306137	NPPA/PRKAA2/PPP1R12B/RYR2/KCNJ3/CACNA1D/CACNA2D3/ADCY5/CAMK2D/CAMK2A/MYLK4/CAMK2B/PRKAG2/KCNJ5/CAMK1D/CACNB2/CACNA1C/MYLK3/GNAO1/KCNJ12/PLCB4/CACNA2D1/MYL9/PLA2G4C/KCNJ6/PRKAB2	26	aCM	KEGG
hsa04360	Axon guidance	31/695	145/5460	0.00217347	0.03343	0.0306137	PRKCZ/ENAH/EPHA4/ROBO2/TRPC1/EPHA5/CAMK2D/EFNA5/CAMK2A/SLIT3/EPHA7/CAMK2B/RGS3/RHOD/ABLIM1/TRPC4/NTN1/BMP7/SEMA5A/SEMA3A/SMO/TRPC5/UNC5B/NTN4/SEMA4B/DCC/PLXNB1/PTPN11/CFL2/MYL9/BOC	31	aCM	KEGG
hsa04081	Hormone signaling	26/695	116/5460	0.00242366	0.0355838	0.0325861	NPPA/NPPB/RAMP1/ADCY5/HEPH/HEPHL1/BMPR1A/ADRB1/GNB3/GUCY2C/NOS1/GNB5/IGF1R/GNAO1/PLCB4/GNG7/HAMP/GIPR/FSHR/AGTR1/VIPR2/SLCO1C1/JAK2/PRKG1/ESR2/RAPGEF4	26	aCM	KEGG
hsa04270	Vascular smooth muscle contraction	23/695	100/5460	0.00298192	0.0418765	0.0383487	NPPA/NPPB/PPP1R12B/RAMP1/CACNA1D/ADCY5/KCNMB2/EDNRA/MYLK4/CALD1/CACNA1C/MYLK3/PLCB4/MYH14/AGTR1/PRKG1/ACTA2/MYH11/MYL9/PLA2G4C/MYH9/KCNMB3/ADM	23	aCM	KEGG
hsa04728	Dopaminergic synapse	22/695	95/5460	0.00332902	0.0439392	0.0402376	KCNJ3/CACNA1D/ADCY5/PPP2R3A/CAMK2D/CAMK2A/CAMK2B/PPP2R3B/CACNA1B/KCNJ5/CACNA1C/GNB3/GNB5/GRIN2A/GNAO1/PLCB4/GNG7/SCN1A/GRIA3/CREB5/PPP2CB/KCNJ6	22	aCM	KEGG
hsa04724	Glutamatergic synapse	19/695	78/5460	0.00340087	0.0439392	0.0402376	KCNJ3/CACNA1D/ADCY5/TRPC1/PLD1/HOMER1/GRIK2/GRIK4/CACNA1C/GNB3/GNB5/GRIN2A/GNAO1/PLCB4/GNG7/GRIK5/GRM7/GRIA3/PLA2G4C	19	aCM	KEGG
hsa04978	Mineral absorption	11/695	36/5460	0.00388091	0.0482128	0.0441512	SLC26A9/SLC8A1/TF/STEAP2/HEPH/HEPHL1/ATP7B/SLC5A1/SLC26A3/ATP2B4/ATP1B1	11	aCM	KEGG
hsa04820	Cytoskeleton in muscle cells	88/913	194/5460	1.65198e-21	5.50109e-19	4.88638e-19	MYOM3/TRIM63/AMPD1/ATP1A2/ATP1B1/TNNT2/OBSCN/ACTA1/ACTN2/TRIM54/FHL2/XIRP2/TTN/LMOD3/PDLIM5/ANK2/SYNPO2/MYOZ2/ITGA2/FBN2/MYOT/MYOZ3/SGCD/DSP/LAMA2/ITGB8/DMD/COL4A6/COL4A5/MYOM2/MYBPC3/NEBL/C10orf71/ANK3/MYPN/VCL/LDB3/ANKRD2/NRAP/PKP2/SGCG/MYH7/NID2/TMOD2/JUP/SGCA/ITGB4/MYOM1/DSG2/DTNA/SNTA1/MYH7B/MYH14/LMOD1/NID1/DES/MYL3/THBS4/DAAM2/LMOD2/DIAPH2/TMOD1/COL27A1/ITGA7/MYH11/ITGA3/COL5A3/TRIM55/CSRP3/MYBPC1/MYL2/TPM1/ENO3/TCAP/CKM/TNNT1/TNNI3/ANKRD1/ITGAV/ITGA9/XIRP1/TNNC1/PDLIM3/FLNC/FHL1/ACTC1/SDC4/SPTBN4	88	vCM	KEGG
hsa05414	Dilated cardiomyopathy	42/913	82/5460	4.74898e-13	7.90705e-11	7.02349e-11	TNNT2/RYR2/SLC8A1/TTN/CACNA2D3/ADCY5/ITGA2/SGCD/LAMA2/ITGB8/DMD/MYBPC3/CACNB2/CACNA1C/ADCY6/ATP2A2/SGCG/MYH7/ATP2A1/SGCA/ITGB4/DTNA/SNTA1/AGT/ADCY3/DES/CAV3/MYL3/CACNA2D1/ITGA7/TGFB3/ITGA3/PLN/ADRB1/MYL2/TPM1/ADCY9/TNNI3/ITGAV/ITGA9/TNNC1/ACTC1	42	vCM	KEGG
hsa04080	Neuroactive ligand-receptor interaction	49/913	115/5460	3.2912e-11	3.65323e-09	3.24501e-09	ADORA1/PTH2R/PAQR9/GABRA4/GABRB1/GLRA1/OGFRL1/GRIK2/GRM1/GRM8/CHRM2/VIPR2/GRIA3/GNRH1/ADRA1A/LPAR1/SPX/TSHR/GABRB3/AGT/TACR1/ADRA2B/VIPR1/PTH1R/AGTR1/P2RY14/EDNRA/GLRB/PRLR/S1PR3/GABBR2/GRIN3A/GRID1/AVPR1A/CYSLTR2/CHRFAM7A/ADORA2B/TAC4/SSTR2/LPAR3/THRB/QRFPR/ADRB1/TRPV1/HTR4/CHRNA7/GRIN2A/GIPR/HRH2	49	vCM	KEGG
hsa05410	Hypertrophic cardiomyopathy	38/913	78/5460	4.47734e-11	3.72738e-09	3.31087e-09	PRKAA2/TNNT2/RYR2/SLC8A1/TTN/CACNA2D3/ITGA2/SGCD/LAMA2/ITGB8/DMD/MYBPC3/CACNB2/CACNA1C/ATP2A2/SGCG/MYH7/ATP2A1/SGCA/ITGB4/DTNA/SNTA1/AGT/DES/CAV3/MYL3/CACNA2D1/ITGA7/TGFB3/ITGA3/MYL2/TPM1/TNNI3/PRKAG2/ITGAV/ITGA9/TNNC1/ACTC1	38	vCM	KEGG
hsa04020	Calcium signaling pathway	61/913	166/5460	2.20477e-10	1.46838e-08	1.3043e-08	CASQ2/RYR2/SLC8A1/ERBB4/EGF/SLC25A4/FGF1/CAMK2A/MYLK4/TRDN/GRM1/PDGFA/PDE1C/CAMK2B/CHRM2/PHKA2/ADRA1A/CACNA1C/ATP2A2/FGF9/ATP2A1/MYLK3/ERBB2/PLCD3/CACNA1A/HRC/NGF/ADCY3/TACR1/PDE1A/ITPR1/MYLK/AGTR1/CD38/CAMK2D/EDNRA/PDGFRB/HGF/GRIN3A/PLCE1/PDE1B/AVPR1A/CYSLTR2/NFATC4/CHRFAM7A/NTRK3/CACNA1H/ADORA2B/PLCB4/FGF18/PLN/PHKG1/ADRB1/ADCY9/CACNA1E/HTR4/CHRNA7/GRIN2A/ATP2B4/TNNC1/HRH2	61	vCM	KEGG
hsa05412	Arrhythmogenic right ventricular cardiomyopathy	32/913	64/5460	6.75307e-10	3.74795e-08	3.32914e-08	ACTN2/RYR2/SLC8A1/CACNA2D3/ITGA2/SGCD/DSP/LAMA2/ITGB8/DMD/CACNB2/CTNNA3/CACNA1C/PKP2/ATP2A2/SGCG/ATP2A1/JUP/SGCA/ITGB4/CDH2/DSG2/DTNA/SNTA1/DES/CAV3/CACNA2D1/ITGA7/ITGA3/ITGAV/ITGA9/GJA1	32	vCM	KEGG
hsa04082	Neuroactive ligand signaling	36/913	87/5460	3.58487e-08	1.70538e-06	1.51481e-06	ADORA1/ADCY5/GABRA4/GABRB1/GLRA1/OGFRL1/GRIK2/GRM1/GRM8/CHRM2/GRIA3/ADRA1A/SLC1A2/SLC6A13/ADCY6/GABRB3/GNG7/ADCY3/TACR1/ADRA2B/SLC6A1/P2RY14/GLRB/GABBR2/GRIN3A/CHRFAM7A/ADORA2B/TAC4/PLCB4/ADRB1/GNB3/ADCY9/HTR4/CHRNA7/GRIN2A/HRH2	36	vCM	KEGG
hsa04261	Adrenergic signaling in cardiomyocytes	43/913	115/5460	6.07514e-08	2.52878e-06	2.2462e-06	ATP1A2/ATP1B1/TNNT2/RYR2/SLC8A1/SCN7A/SCN5A/CACNA2D3/POPDC2/ADCY5/PPP2R3A/CAMK2A/BVES/POPDC3/CAMK2B/PPP2R3B/ADRA1A/CACNB2/CACNA1C/ADCY6/PPP1R1A/ATP2A2/MYH7/ATP2A1/BCL2/AGT/ADCY3/MYL3/AGTR1/CAMK2D/CACNA2D1/SCN4B/PLCB4/PLN/ADRB1/MYL2/TPM1/ADCY9/TNNI3/ATP2B4/TNNC1/CREB5/ACTC1	43	vCM	KEGG
hsa04024	cAMP signaling pathway	47/913	143/5460	1.2701e-06	4.69936e-05	4.17424e-05	ATP1A2/ATP1B1/ADORA1/RYR2/POPDC2/ADCY5/CAMK2A/BVES/POPDC3/GLI3/CAMK2B/CHRM2/VIPR2/GRIA3/CNGB3/CACNA1C/PDE3A/ADCY6/ATP2A2/TSHR/HCN4/ATP2A1/ADCY3/PLD1/CNGA1/CAMK2D/EDNRA/PDE10A/GABBR2/GRIN3A/BDNF/PLCE1/SSTR2/PLN/ADRB1/ADCY9/TNNI3/PPARA/PIK3R1/HTR4/GRIN2A/GIPR/ATP2B4/PDE4D/CREB5/RRAS2/HHIP	47	vCM	KEGG
hsa04022	cGMP-PKG signaling pathway	42/913	129/5460	6.1375e-06	0.000204379	0.000181541	ATP1A2/ATP1B1/ADORA1/SLC8A1/IRS1/ADCY5/SLC25A4/MYLK4/GATA4/ADRA1A/CACNA1C/PDE3A/ADCY6/KCNMB4/ATP2A2/MYH7/ATP2A1/MYLK3/ADCY3/ADRA2B/ITPR1/MYLK/AGTR1/CNGA1/PDE5A/EDNRA/GUCY1A1/GUCY1B1/MEF2C/TRPC6/GUCY1A2/PRKG1/KCNJ8/NFATC4/PLCB4/PLN/ADRB1/ADCY9/ATP2B4/CREB5/INSR/MEF2A	42	vCM	KEGG
hsa04260	Cardiac muscle contraction	24/913	58/5460	6.96071e-06	0.00021072	0.000187173	CASQ2/ATP1A2/ATP1B1/TNNT2/RYR2/SLC8A1/CACNA2D3/TRDN/CACNB2/CACNA1C/ATP2A2/MYH7/ATP2A1/HRC/MYL3/CACNA2D1/COX4I2/MYL2/TPM1/COX6A2/TNNI3/TNNC1/ACTC1/COX5A	24	vCM	KEGG
hsa04081	Hormone signaling	38/913	116/5460	1.44675e-05	0.000401473	0.000356611	IRS1/RAMP1/ADCY5/BMPR1B/VIPR2/HEPH/GNRH1/ADRA1A/GUCY2C/ADCY6/TSHR/IGF1R/GNG7/AGT/ADCY3/ADRA2B/VIPR1/PTH1R/AGTR1/PRLR/GPER1/PRKG1/SLCO1C1/AVPR1A/SSTR2/PLCB4/EPOR/THRB/ADRB1/GNB3/ADCY9/PIK3R1/GIPR/ITGAV/JAK2/BMPR1A/INSR/NPR3	38	vCM	KEGG
hsa05032	Morphine addiction	24/913	64/5460	4.92308e-05	0.00126107	0.00112015	ADORA1/ADCY5/GRK4/GABRA4/GABRB1/PDE1C/PDE7A/PDE3A/ADCY6/GABRB3/GNG7/CACNA1A/ADCY3/PDE1A/PDE7B/PDE10A/GABBR2/GRK5/PDE1B/PDE8A/KCNJ5/GNB3/ADCY9/PDE4D	24	vCM	KEGG
hsa05033	Nicotine addiction	9/913	14/5460	8.84927e-05	0.00199412	0.00177129	GABRA4/GABRB1/GRIA3/GABRB3/CACNA1A/GRIN3A/CHRFAM7A/CHRNA7/GRIN2A	9	vCM	KEGG
hsa04742	Taste transduction	13/913	26/5460	8.98252e-05	0.00199412	0.00177129	GABRA4/GRM1/PDE1C/CACNA1C/ADCY6/HCN4/CACNA1A/SCN3A/PDE1A/GABBR2/PDE1B/PLCB4/GNB3	13	vCM	KEGG
hsa04911	Insulin secretion	19/913	54/5460	0.000753502	0.0156823	0.0139299	ATP1A2/ATP1B1/RYR2/ADCY5/KCNN2/CAMK2A/CAMK2B/PCLO/CACNA1C/ADCY6/KCNMB4/TRPM4/ADCY3/CAMK2D/PLCB4/ABCC8/ADCY9/CREB5/SLC2A1	19	vCM	KEGG
hsa04713	Circadian entrainment	22/913	67/5460	0.000878096	0.0172004	0.0152783	RYR2/ADCY5/CAMK2A/CAMK2B/GRIA3/CACNA1C/ADCY6/GNG7/NOS1AP/ADCY3/ITPR1/CAMK2D/GUCY1A1/GUCY1B1/GUCY1A2/PRKG1/CACNA1H/PLCB4/KCNJ5/GNB3/ADCY9/GRIN2A	22	vCM	KEGG
hsa04924	Renin secretion	18/913	51/5460	0.000988992	0.0182001	0.0161664	ADORA1/ADCY5/PDE1C/CACNA1C/PDE3A/ADCY6/KCNJ2/AGT/PDE1A/ITPR1/AGTR1/EDNRA/GUCY1A1/GUCY1B1/GUCY1A2/PDE1B/PLCB4/ADRB1	18	vCM	KEGG
hsa04382	Cornified envelope formation	23/913	72/5460	0.00103845	0.0182001	0.0161664	COL7A1/PPP2R3A/DSP/CDSN/DST/PPP2R3B/COL4A6/COL4A5/PKP2/JUP/ITGB4/DSC1/DSG2/CLDN20/EPHX2/GBA2/TJP1/LAMA3/CLDN12/PPL/SLC27A1/PCSK6/S100A1	23	vCM	KEGG
hsa04974	Protein digestion and absorption	19/913	56/5460	0.00124843	0.0207864	0.0184637	ATP1A2/ATP1B1/SLC8A1/SLC3A1/COL7A1/COL23A1/COL21A1/COL10A1/COL28A1/COL4A6/COL4A5/MEP1B/COL25A1/ACE2/COL27A1/COL5A3/DPP4/COL19A1/COL13A1	19	vCM	KEGG
hsa04270	Vascular smooth muscle contraction	29/913	100/5460	0.00141063	0.0221912	0.0197115	PPP1R12B/RAMP1/ADCY5/MYLK4/ADRA1A/CACNA1C/ADCY6/KCNMB4/MYLK3/MYH14/PLA2G5/AGT/ADCY3/ITPR1/MYLK/AGTR1/EDNRA/GUCY1A1/GUCY1B1/CALD1/GUCY1A2/ARHGEF12/PRKG1/AVPR1A/MYH11/ADORA2B/PLCB4/PLA2G4C/ADCY9	29	vCM	KEGG
hsa04724	Glutamatergic synapse	24/913	78/5460	0.00146608	0.0221912	0.0197115	ADCY5/HOMER1/GRIK2/GRM1/GRM8/GRIA3/SLC1A2/CACNA1C/ADCY6/GNG7/CACNA1A/ADCY3/ITPR1/TRPC1/PLD1/GRIN3A/DLGAP1/PLCB4/PLA2G4C/GNB3/SLC38A1/HOMER2/ADCY9/GRIN2A	24	vCM	KEGG
hsa04970	Salivary secretion	18/913	53/5460	0.00164299	0.0237876	0.0211295	ATP1A2/ATP1B1/ADCY5/ADRA1A/ADCY6/ADCY3/ITPR1/CD38/GUCY1A1/GUCY1B1/SLC12A2/GUCY1A2/PRKG1/PLCB4/ADRB1/ADCY9/ATP2B4/AMY2B	18	vCM	KEGG
hsa00500	Starch and sucrose metabolism	9/913	19/5460	0.00183951	0.0255232	0.0226711	PGM1/AGL/PYGB/ENPP1/PYGM/GPI/GBE1/GYS1/AMY2B	9	vCM	KEGG
hsa04972	Pancreatic secretion	18/913	54/5460	0.00208773	0.026689	0.0237066	ATP1A2/ATP1B1/RYR2/ADCY5/ADCY6/ATP2A2/ATP2A1/PLA2G5/ADCY3/ITPR1/TRPC1/CD38/SLC12A2/PLCB4/SLC4A4/ADCY9/ATP2B4/AMY2B	18	vCM	KEGG
hsa00230	Purine metabolism	28/913	98/5460	0.00216185	0.026689	0.0237066	PGM1/AMPD1/ENTPD3/FHIT/ADCY5/GMPR/PDE1C/PDE7A/GUCY2C/PDE3A/ADCY6/PDE9A/ADCY3/PDE1A/PDE5A/GUCY1A1/GUCY1B1/ENPP1/PDE7B/PDE10A/GUCY1A2/PDE1B/PDE8A/AK4/ADCY9/PRUNE1/PDE4D/AK1	28	vCM	KEGG
hsa04971	Gastric acid secretion	17/913	50/5460	0.0021641	0.026689	0.0237066	ATP1A2/ATP1B1/ADCY5/CAMK2A/MYLK4/CAMK2B/ADCY6/MYLK3/KCNJ2/ADCY3/ITPR1/MYLK/CAMK2D/SSTR2/PLCB4/ADCY9/HRH2	17	vCM	KEGG
hsa04976	Bile secretion	15/913	42/5460	0.00224412	0.026689	0.0237066	ATP1A2/ATP1B1/ADCY5/NCEH1/UGT2B4/ABCG2/KCNN2/ADCY6/SLC5A1/ADCY3/ABCB4/SLC4A4/ADCY9/UGT2B7/SLC2A1	15	vCM	KEGG
hsa04727	GABAergic synapse	18/913	56/5460	0.00328347	0.0377033	0.0334902	PLCL1/TRAK2/ADCY5/GABRA4/GABRB1/SLC6A13/CACNA1C/ADCY6/GABRB3/GNG7/CACNA1A/ADCY3/SLC6A1/GABBR2/GPHN/GNB3/SLC38A1/ADCY9	18	vCM	KEGG
hsa04921	Oxytocin signaling pathway	31/913	115/5460	0.00349475	0.0387918	0.034457	PRKAA2/PPP1R12B/RYR2/CACNA2D3/ADCY5/CAMK2A/MYLK4/CAMK2B/CACNB2/CACNA1C/ADCY6/MYLK3/KCNJ12/KCNJ2/ADCY3/ITPR1/MYLK/CD38/CAMK2D/GUCY1A1/GUCY1B1/MEF2C/CACNA2D1/GUCY1A2/NFATC4/PLCB4/PLA2G4C/KCNJ5/ADCY9/PRKAG2/RCAN1	31	vCM	KEGG
hsa04740	Olfactory transduction	11/913	28/5460	0.00366653	0.0391938	0.0348141	SLC8A1/CAMK2A/PDE1C/CAMK2B/GNG7/ADCY3/PDE1A/CAMK2D/OR51E1/PRKG1/PDE1B	11	vCM	KEGG
hsa04927	Cortisol synthesis and secretion	15/913	44/5460	0.00376637	0.0391938	0.0348141	ADCY5/NCEH1/KCNA4/CACNA1C/ADCY6/PBX1/AGT/ADCY3/ITPR1/AGTR1/PDE8A/CACNA1H/PLCB4/ADCY9/CREB5	15	vCM	KEGG
hsa01200	Carbon metabolism	25/913	88/5460	0.00396661	0.0400267	0.035554	PCCB/PSPH/RGN/GPT/GOT1/PFKM/ALDH6A1/GOT2/ACO2/CPS1/ME3/MDH1/MCEE/OGDH/IDH2/PGP/ENO3/GPI/SDHA/PFKP/ENO4/PGAM2/ACAT1/IDH3A/ACSS1	25	vCM	KEGG
hsa03320	PPAR signaling pathway	30/1147	53/5460	1.31869e-08	4.44398e-06	3.59516e-06	ACADL/ACSL3/PPARG/ACOX2/EHHADH/ACSL1/HMGCS1/ME1/ACSL4/LPL/FABP4/AQP7/RXRA/NR1H3/FADS2/ME3/SORBS1/SCD/ACSL5/PLIN1/ACOX1/PLIN4/PLIN5/ANGPTL4/SLC27A1/PPARA/PLIN2/SLC27A6/RXRB/PCK2	30	Adip	KEGG
hsa04974	Protein digestion and absorption	28/1147	56/5460	1.27611e-06	0.000215024	0.000173953	COL24A1/ATP1A2/COL5A2/MME/COL15A1/COL5A1/COL4A1/COL4A2/COL5A3/SLC1A5/COL3A1/COL4A4/COL4A3/COL6A3/COL8A1/COL6A6/COL10A1/ELN/COL1A2/SLC1A1/COL27A1/COL16A1/ATP1B3/COL21A1/COL4A6/COL1A1/MEP1B/COL6A1	28	Adip	KEGG
hsa04923	Regulation of lipolysis in adipocytes	22/1147	42/5460	6.68804e-06	0.000619579	0.000501237	PTGER3/NPR1/ADORA1/ADCY3/IRS1/ABHD5/ADCY5/MGLL/ADCY2/PIK3R1/GNAI1/FABP4/AQP7/PNPLA2/PDE3B/ADCY6/IRS2/AKT1/PLIN1/AKT2/LIPE/ADRB1	22	Adip	KEGG
hsa01212	Fatty acid metabolism	24/1147	48/5460	7.35406e-06	0.000619579	0.000501237	MECR/ACADL/ACSL3/HACD2/EHHADH/HADH/ELOVL6/ACSL1/HSD17B4/ELOVL5/ACAT2/ACSL4/HSD17B12/FADS2/FADS1/SCD/ACSL5/ECHS1/ACADS/ACADVL/ACACA/ACOX1/FASN/MCAT	24	Adip	KEGG
hsa00650	Butanoate metabolism	13/1147	20/5460	2.54781e-05	0.00171722	0.00138923	EHHADH/BDH1/HADH/HMGCS1/ALDH5A1/ACAT2/ECHS1/ACADS/AACS/L2HGDH/ACSM3/ACSM1/OXCT1	13	Adip	KEGG
hsa04931	Insulin resistance	37/1147	94/5460	3.32585e-05	0.00186802	0.00151122	PTPRF/PRKCE/GFPT1/IRS1/PRKCD/MAPK10/PIK3R1/PPARGC1B/MLXIPL/PPP1R3B/NR1H3/PYGM/PTEN/OGA/ACACB/FOXO1/TBC1D4/IRS2/PYGL/AKT1/SLC2A4/SREBF1/SLC27A1/AKT2/GYS1/PPARA/GFPT2/SLC27A3/PTPN11/STAT3/SOCS3/SLC2A1/CRTC2/SLC27A6/OGT/RELA/PCK2	37	Adip	KEGG
hsa04820	Cytoskeleton in muscle cells	64/1147	194/5460	5.12795e-05	0.00246874	0.0019972	COL24A1/ATP1A2/FMNL2/COL5A2/SDC2/SNTB1/COL5A1/ITGA7/COL4A1/COL4A2/DAAM1/SYNE3/INF2/TLN2/COL5A3/SPTBN4/MYH14/NID1/COL3A1/COL4A4/COL4A3/COL6A3/COL6A6/LAMA2/ELN/COL1A2/FBN1/HSPG2/COL27A1/NID2/THBS1/SNTB2/SDC4/TNNT2/OBSCN/ACTA1/ACTN2/ITGAV/DES/XIRP1/ATP1B3/MYOZ2/PDLIM3/SUN1/MYL7/LMOD2/FLNC/COL4A6/FHL1/TRIM55/CSRP3/MYBPC3/MYPN/ANKRD1/NRAP/MYH6/ACTC1/ENO3/MYL4/SGCA/COL1A1/SNTA1/TNNT1/COL6A1	64	Adip	KEGG
hsa00061	Fatty acid biosynthesis	9/1147	13/5460	0.00024246	0.00937979	0.00758821	MECR/ACSL3/ACSL1/ACSL4/ACSL5/ACACB/ACACA/FASN/MCAT	9	Adip	KEGG
hsa00071	Fatty acid degradation	16/1147	32/5460	0.000250499	0.00937979	0.00758821	ACADL/ACSL3/EHHADH/ADH1B/HADH/ACSL1/ACAT2/ACSL4/ACSL5/ECHS1/ACADS/ACADVL/ALDH3A2/ACOX1/GCDH/ALDH7A1	16	Adip	KEGG
hsa00500	Starch and sucrose metabolism	11/1147	19/5460	0.000473908	0.0159707	0.0129202	PGM1/UGP2/HK2/GBE1/ENPP1/PYGM/PYGL/GPI/GYS1/AMY2B/GAA	11	Adip	KEGG
hsa04750	Inflammatory mediator regulation of TRP channels	26/1147	67/5460	0.000624063	0.0181085	0.0146497	PLA2G4A/ADCY3/PRKCE/PRKCD/ADCY5/KNG1/MAPK10/ADCY2/PIK3R1/ITPR2/ADCY6/IGF1/TRPV1/MAP2K6/PLA2G6/MAPK11/NGF/TRPA1/IL1R1/ITPR1/IL1RAP/CAMK2D/MAPK14/MAP2K3/CYP2J2/MAPK12	26	Adip	KEGG
hsa04151	PI3K-Akt signaling pathway	75/1147	254/5460	0.000644813	0.0181085	0.0146497	PKN2/CSF1/THEM4/LAMC1/PPP2R5A/SOS1/IRS1/MAGI1/FGF2/PDGFC/GHR/FGF10/PIK3R1/EFNA5/FGF1/VEGFA/LAMA4/EGFR/YWHAG/MAGI2/LAMB1/PPP2R2A/ANGPT1/NTRK2/RXRA/VEGFB/PPP2R1B/PTEN/ITGA7/IGF1/FLT3/COL4A1/COL4A2/AKT1/PHLPP1/BCL2/AKT2/GYS1/NGF/COL4A4/COL4A3/COL6A3/COL6A6/OSMR/LAMA2/COL1A2/FGFR1/LPAR1/PDGFD/FGF7/CDKN1A/FOXO3/MYC/JAK2/THBS1/MAP2K1/CRTC2/ITGAV/LAMB2/EGF/FLT4/PPP2R5D/COL4A6/TNC/RELA/PPP2R2D/NTF3/NR4A1/MLST8/COL1A1/EPOR/JAK3/ATF4/COL6A1/PCK2	75	Adip	KEGG
hsa04933	AGE-RAGE signaling pathway in diabetic complications	33/1147	93/5460	0.000824276	0.0213678	0.0172864	F3/PRKCE/PRKCD/MAPK10/PIK3R1/PIM1/VEGFA/VEGFB/FOXO1/COL4A1/COL4A2/AKT1/STAT5B/STAT5A/BCL2/AKT2/MAPK11/COL3A1/COL4A4/COL4A3/COL1A2/NOX4/SMAD3/EGR1/MAPK14/JAK2/STAT3/COL4A6/RELA/TGFB3/PLCD3/COL1A1/MAPK12	33	Adip	KEGG
hsa00250	Alanine, aspartate and glutamate metabolism	12/1147	23/5460	0.00092726	0.0223205	0.0180572	GLUL/GFPT1/ALDH5A1/GPT/ASS1/GLS2/GPT2/ASPA/GFPT2/CAD/DDO/ASNS	12	Adip	KEGG
hsa04920	Adipocytokine signaling pathway	22/1147	55/5460	0.000999501	0.0224555	0.0181664	ACSL3/IRS1/MAPK10/ACSL1/ACSL4/RXRA/ACSL5/ADIPOR2/ACACB/IRS2/AKT1/SLC2A4/AKT2/PPARA/JAK2/PTPN11/STAT3/SOCS3/SLC2A1/RXRB/RELA/PCK2	22	Adip	KEGG
hsa00534	Glycosaminoglycan biosynthesis - heparan sulfate / heparin	10/1147	18/5460	0.00133679	0.025211	0.0203956	EXTL2/NDST1/XYLT1/HS6ST2/HS2ST1/HS6ST1/EXT1/B3GAT3/GLCE/B3GALT6	10	Adip	KEGG
hsa01250	Biosynthesis of nucleotide sugars	14/1147	30/5460	0.00145078	0.025211	0.0203956	PGM1/UGP2/GFPT1/HK2/PGM3/TGDS/PMM2/GPI/PMM1/UAP1/UGDH/GFPT2/GALE/GMPPA	14	Adip	KEGG
hsa00380	Tryptophan metabolism	13/1147	27/5460	0.0014962	0.025211	0.0203956	KYAT3/AOX1/EHHADH/HADH/ACAT2/MAOA/MAOB/CAT/DHTKD1/ECHS1/ALDH3A2/GCDH/ALDH7A1	13	Adip	KEGG
hsa00640	Propanoate metabolism	13/1147	27/5460	0.0014962	0.025211	0.0203956	EHHADH/BCKDHB/ECHDC1/ECHS1/ACSS3/ACACB/ACADS/SUCLA2/PCCA/ACACA/ACOX1/ACSS2/DBT	13	Adip	KEGG
hsa00670	One carbon pool by folate	13/1147	27/5460	0.0014962	0.025211	0.0203956	CTH/AHCYL1/ALDH1L1/BHMT2/MTHFD1/SHMT1/GART/DMGDH/ALDH7A1/ALDH1L2/MTHFS/MAT2A/DHFR	13	Adip	KEGG
hsa04936	Alcoholic liver disease	35/1147	104/5460	0.00170942	0.026699	0.0215994	LPIN1/IL17RC/MAPK10/ADH1B/MAP3K5/SCD/TCF7L2/ADIPOR2/ACACB/FOXO1/TRAF3/AKT1/ACADVL/SREBF1/ALDH3A2/ACACA/MAP2K6/ACOX1/FASN/LPIN2/LPIN3/AKT2/PPARA/MAPK11/ALDH7A1/NOX4/RIPK1/MAPK14/FOXO3/MAP2K3/IL17RA/IRAK1/RELA/MAPK12/C5	35	Adip	KEGG
hsa01240	Biosynthesis of cofactors	36/1147	108/5460	0.0017891	0.026699	0.0215994	NADK/DHRS3/AK2/AK4/GCLM/UGP2/LIAS/PANK3/MOCS1/GCLC/VKORC1L1/FPGS/MMAB/MTHFD1/GPHN/PMM2/EARS2/COX10/SHMT1/ALDH3A2/COASY/PMM1/PDXK/UGDH/RGN/ALPL/CTPS1/ALAS1/GCH1/CAD/MAT2A/GMPPA/DHFR/COQ4/NADSYN1/BCAT2	36	Adip	KEGG
hsa04020	Calcium signaling pathway	51/1147	166/5460	0.00182219	0.026699	0.0215994	PTGER3/ATP2B4/ADCY3/PPP3CA/FGF2/PDGFC/ADCY2/FGF10/FGF1/VEGFA/EGFR/PHKA2/ADRA1A/ASPH/GNA14/NTRK2/STIM1/VEGFB/ITPR2/PDE1B/CYSLTR2/NTRK3/PTGFR/NGF/TACR1/ADRA1B/FGFR1/PDGFD/CHRM5/FGF7/ITPR1/CD38/STIM2/CAMK2D/PPIF/GNAL/ITPKC/MCOLN3/CASQ2/EGF/FLT4/MYLK4/GRM1/ADRB1/NOS1/NFATC4/CHRNA7/CACNA1H/PHKG2/PLCD3/PHKA1	51	Adip	KEGG
hsa05222	Small cell lung cancer	28/1147	79/5460	0.00203275	0.0285431	0.0230913	LAMC1/RARB/PIK3R1/LAMA4/LAMB1/RXRA/PTEN/COL4A1/COL4A2/TRAF3/AKT1/BCL2/AKT2/COL4A4/COL4A3/LAMA2/GADD45A/CDKN1A/MYC/GADD45B/TRAF5/ITGAV/LAMB2/RXRB/COL4A6/GADD45G/RELA/BIRC2	28	Adip	KEGG
hsa00280	Valine, leucine and isoleucine degradation	17/1147	42/5460	0.00315837	0.0425748	0.0344428	AOX1/MCCC1/EHHADH/HADH/HMGCS1/MCCC2/BCKDHB/ACAT2/ECHS1/ACADS/AACS/PCCA/ALDH3A2/DBT/ALDH7A1/OXCT1/BCAT2	17	Adip	KEGG
hsa01210	2-Oxocarboxylic acid metabolism	11/1147	23/5460	0.00368614	0.046067	0.037268	IDH1/BCKDHB/GPT/ACO1/DLAT/DHTKD1/CS/GPT2/DBT/PDHA1/BCAT2	11	Adip	KEGG
hsa04512	ECM-receptor interaction	22/1147	60/5460	0.00369082	0.046067	0.037268	LAMC1/LAMA4/LAMB1/ITGA7/COL4A1/COL4A2/COL4A4/COL4A3/COL6A3/COL6A6/LAMA2/COL1A2/FREM1/HSPG2/THBS1/SDC4/ITGAV/LAMB2/COL4A6/TNC/COL1A1/COL6A1	22	Adip	KEGG
hsa05171	Coronavirus disease - COVID-19	135/2263	179/5460	6.51102e-21	2.22677e-18	1.76826e-18	RPL22/PIK3CD/RPL11/RPS8/JUN/RPL5/RPS27/RPS7/RPS27A/RPL31/IFIH1/RPL37A/RPL32/RPL15/RPSA/RPL14/RPL29/RPL24/RPL22L1/RPL35A/RPL9/RPL34/RPS3A/RPL37/RPS23/RPS14/TNF/RPS18/RPS10/RPL10A/CGAS/RPS12/RPS4X/RPL36A/RPL39/RPL10/RPS20/RPL7/RPL30/RPL8/RPS6/SYK/RPL35/RPL12/RPL7A/RPLP2/RPL27A/RPS13/FAU/RPS3/RPS25/RPS24/RPL41/RPL6/RPLP0/RPL21/RPS29/RPL36AL/TRAF3/RSL24D1/RPL4/RPLP1/RPS17/RPS2/RPS15A/PRKCB/PLCG2/RPL13/RPL26/RPL23A/RPL23/RPL19/RPL27/RPL38/RPL17/RPS21/RPS15/RPL36/RPS28/RPL18A/UBA52/RPS16/RPS19/RPL18/RPL13A/RPS11/RPS9/RPL28/RPS5/RPS4Y1/RPL3/ISG15/IL6R/FCGR2A/MYD88/CXCL8/TLR2/HBEGF/RPL26L1/CYBB/IRAK1/TLR4/CASP1/TNFRSF1A/C3AR1/RPS26/OAS1/OAS2/NFKBIA/FOS/C5AR1/IFNAR2/MX2/C1QA/C1QC/C1QB/STAT1/C2/OAS3/ACE/MX1/JAK1/IRAK4/IRF9/IRF3/PIK3R1/MAPK1/F13A1/IKBKG/TYK2/NFKBIB/RPS27L/CFD/MAPK14/IFNAR1	135	Immune1	KEGG
hsa03010	Ribosome	122/2263	161/5460	2.75215e-19	4.70618e-17	3.73714e-17	RPL22/RPL11/RPS8/RPL5/RPS27/RPS7/RPS27A/MRPL53/RPL31/RPL37A/MRPL44/RPL32/RPL15/RPSA/RPL14/RPL29/RPL24/RPL22L1/RPL35A/RPL9/RPL34/RPS3A/RPL37/RPS23/RPS14/RACK1/RPS18/RPS10/RPL10A/RPS12/MRPL18/RPS4X/RPL36A/RPL39/RPL10/RPS20/RPL7/RPL30/RPL8/RPS6/RPL35/RPL12/RPL7A/RPLP2/RPL27A/RPS13/FAU/MRPL49/RPS3/RPS25/RPS24/RPL41/RPL6/RPLP0/RPL21/RPS29/RPL36AL/RSL24D1/RPL4/RPLP1/RPS17/RPS2/RPS15A/RPL13/RPL26/RPL23A/RPL23/RPL19/RPL27/RPL38/RPL17/RPS21/RPS15/RPL36/RPS28/RPL18A/UBA52/RPS16/RPS19/RPL18/RPL13A/RPS11/RPS9/RPL28/RPS5/RPS4Y1/RPL3/MRPL55/RPL26L1/MRPL23/RPS26/MRPL52/MRPL28/MRPL12/MRPL54/MRPL47/MRPS6/MRPL9/MRPL1/MRPS30/MRPS34/MRPL10/MRPS33/MRPL50/MRPL11/MRPL21/MRPL51/MRPL34/MRPS27/MRPL48/MRPS28/RPS27L/MRPL40/MRPL20/MRPS15/MRPL24/MRPL14/MRPL13/MRPL41/MRPL17/MRPL27/MRPS12	122	Immune1	KEGG
hsa04612	Antigen processing and presentation	48/2263	52/5460	1.133e-14	1.29162e-12	1.02567e-12	RFX5/HSPA6/HSPA4/CD74/HLA-B/TNF/HSPA1A/HSPA1B/HLA-DRA/HLA-DRB5/HLA-DRB1/HLA-DQA1/HLA-DQB1/HLA-DQA2/TAP2/TAP1/HLA-DMB/HLA-DMA/HLA-DPA1/HLA-DPB1/TAPBP/HSP90AB1/HSPA8/HSP90AA1/CIITA/IFI30/CTSS/HLA-A/CTSB/HSPA5/CD4/PSME1/PSME2/B2M/RFXANK/CALR/HLA-F/HLA-C/TAPBPL/KLRD1/HLA-E/HSPA2/RFXAP/NFYA/LGMN/CANX/CTSL/PDIA3	48	Immune1	KEGG
hsa05169	Epstein-Barr virus infection	109/2263	165/5460	8.39795e-11	7.18024e-09	5.70176e-09	PIK3CD/CASP9/RUNX3/HDAC1/JUN/TRAF5/BCL2L11/CASP8/HLA-B/TNF/HLA-DRA/HLA-DRB5/HLA-DRB1/HLA-DQA1/HLA-DQB1/HLA-DQA2/TAP2/TAP1/HLA-DMB/HLA-DMA/HLA-DPA1/HLA-DPB1/TAPBP/BAK1/CCND3/NFKBIE/TNFAIP3/CYCS/LYN/SYK/IRF7/NFKB2/CDKN1B/TRAF3/ITGAL/PLCG2/BCL2/CD40/JAK3/RELB/BID/ISG15/MYD88/TLR2/SAP30/HLA-A/CDKN1A/RAC1/IRAK1/CD44/VIM/APAF1/OAS1/OAS2/NFKBIA/B2M/MAP2K3/BAX/IFNAR2/STAT1/ENTPD1/OAS3/CALR/JAK1/CD247/HLA-F/HLA-C/FADD/CD3E/CD3D/FAS/CCND2/TAPBPL/IRAK4/IRF9/TRADD/MAP2K6/IRF3/GADD45A/HLA-E/MYC/PSMC5/CASP3/AKT3/PIK3R1/E2F3/DDB2/RBPJ/SKP2/CDK6/IKBKG/CCNE2/TRAF2/AKT1/MAP2K7/TYK2/NFKBIB/PDIA3/PSMC4/SEM1/GADD45G/PSMC3/CCND1/GADD45B/ICAM1/ADRM1/PSMD13/MAPK14/IFNAR1	109	Immune1	KEGG
hsa00190	Oxidative phosphorylation	76/2263	107/5460	3.96198e-10	2.70999e-08	2.15198e-08	CYCS/NDUFB11/ATP6V1G1/ATP5MG/LHPP/COX4I1/NDUFA13/ATP5PO/NDUFS5/ATP6V0B/UQCRH/ATP5PB/COX7A2L/COX5B/NDUFB3/UQCRC1/ATP6V1A/NDUFB5/ATP5ME/NDUFS6/COX7C/UQCRQ/NDUFA2/ATP6V0E1/COX7A2/ATP5MF/ATP6V1F/COX7B/NDUFA1/ATP6AP1/ATP6V1B2/UQCRB/NDUFB9/COX8A/TCIRG1/NDUFC2/SDHD/NDUFB8/NDUFA9/ATP5MC2/COX6A1/NDUFB1/COX5A/NDUFB10/ATP6V0D1/ATP5PD/ATP5F1E/ATP5F1D/NDUFS7/UQCR11/NDUFA11/NDUFA7/NDUFB7/COX6B1/NDUFA3/UQCR10/NDUFB2/ATP6V0E2/COX6C/PPA1/NDUFV2/ATP5F1A/ATP6V1C2/SDHC/ATP5MC3/NDUFA4/NDUFA6/NDUFB4/NDUFC1/NDUFS3/ATP5F1C/NDUFAB1/ATP5PF/COX17/NDUFS8/NDUFA12	76	Immune1	KEGG
hsa05168	Herpes simplex virus 1 infection	94/2263	143/5460	2.5698e-09	1.46478e-07	1.16317e-07	PIK3CD/CASP9/RNASEL/TRAF5/SRSF7/EIF2AK3/IFIH1/CASP8/SP100/CD74/HLA-B/TNF/HLA-DRA/HLA-DRB5/HLA-DRB1/HLA-DQA1/HLA-DQB1/HLA-DQA2/TAP2/TAP1/HLA-DMB/HLA-DMA/HLA-DPA1/HLA-DPB1/TAPBP/DAXX/BAK1/CGAS/CYCS/ZC3HAV1/SYK/IRF7/PPP1CA/BIRC3/SRSF9/TRAF3/BCL2/POU2F2/BID/PPP1CB/MYD88/TLR2/HLA-A/SRSF3/PILRA/CFP/HCFC1/IRAK1/EIF4EBP1/NXF1/TNFRSF1A/APAF1/OAS1/OAS2/NFKBIA/B2M/SOCS3/ALYREF/TICAM1/BAX/IFNAR2/TNFRSF14/STAT1/OAS3/SRC/CALR/JAK1/HLA-F/HLA-C/FADD/SRSF8/FAS/TAPBPL/IRAK4/IRF9/TRADD/CCL5/SRSF1/IRF3/HLA-E/SRSF2/CASP3/AKT3/PIK3R1/PILRB/IKBKG/TRAF2/AKT1/TYK2/PDIA3/BIRC2/SRPK1/IFNGR1/IFNAR1	94	Immune1	KEGG
hsa04142	Lysosome	77/2263	112/5460	3.44332e-09	1.68231e-07	1.3359e-07	LAPTM5/PPT1/AP4B1/AP1S3/IDUA/AGA/GM2A/ENTPD4/AP1G2/CTSH/GGA2/MAN2B1/ATP6V0B/CTSS/SLC11A1/HEXB/CD164/AP1S2/GLA/LAMP2/IDS/ATP6AP1/CTSB/ASAH1/CTSD/TPP1/TCIRG1/PSAP/CD63/GNS/NPC2/DMXL2/LITAF/ATP6V0D1/CD68/GAA/CTSA/CTSZ/MCOLN1/NAGA/FUCA1/NEU1/ACP2/CTSC/LIPA/M6PR/HEXA/DNASE2/AP1B1/AP3M2/SMPD1/CTSW/NPC1/CLN5/GLB1/MANBA/MFSD8/AP3B1/ARSB/GALC/LGMN/NAGPA/SGSH/AP3D1/GNPTAB/CTSK/SCARB2/GUSB/AP1S1/CLTA/CTSL/LAMP1/PLA2G15/LAPTM4A/FUCA2/CLTC/ABCA2	77	Immune1	KEGG
hsa05330	Allograft rejection	21/2263	21/5460	8.78276e-09	3.75463e-07	2.98152e-07	CD86/HLA-B/TNF/HLA-DRA/HLA-DRB5/HLA-DRB1/HLA-DQA1/HLA-DQB1/HLA-DQA2/HLA-DMB/HLA-DMA/HLA-DPA1/HLA-DPB1/CD40/HLA-A/HLA-F/HLA-C/PRF1/FAS/GZMB/HLA-E	21	Immune1	KEGG
hsa05164	Influenza A	81/2263	122/5460	1.67342e-08	6.35901e-07	5.04963e-07	PIK3CD/CASP9/RNASEL/IFIH1/CASP8/TNF/HLA-DRA/HLA-DRB5/HLA-DRB1/HLA-DQA1/HLA-DQB1/HLA-DQA2/HLA-DMB/HLA-DMA/HLA-DPA1/HLA-DPB1/BAK1/CCND3/CYCS/SLC25A6/SLC25A5/TNFRSF10A/IRF7/TRAF3/CIITA/PRKCB/NXT1/DNAJB1/BID/MYD88/CXCL8/ACTB/TLR4/NXF1/CASP1/TNFRSF1A/APAF1/OAS1/OAS2/NFKBIA/MAP2K1/PYCARD/TRIM25/SOCS3/ACTG1/TICAM1/BAX/IFNAR2/MX2/RSAD2/STAT1/IL18/OAS3/MX1/JAK1/FADD/FAS/IRAK4/IRF9/TRADD/CCL5/HNRNPUL1/IRF3/KPNA2/CASP3/AKT3/PIK3R1/NUP98/RAB11A/MAPK1/CDK6/CPSF4/IKBKG/AKT1/TYK2/NFKBIB/VDAC1/ICAM1/IFNGR1/EP300/IFNAR1	81	Immune1	KEGG
hsa05152	Tuberculosis	83/2263	128/5460	5.69225e-08	1.94675e-06	1.5459e-06	CASP9/BCL10/RFX5/FCGR2B/CR1/HSPD1/CASP10/CASP8/CD74/TNF/HLA-DRA/HLA-DRB5/HLA-DRB1/HLA-DQA1/HLA-DQB1/HLA-DQA2/HLA-DMB/HLA-DMA/HLA-DPA1/HLA-DPB1/CYCS/RIPK2/SYK/LSP1/IL10RA/CIITA/CORO1A/BCL2/BID/ATP6V0B/CTSS/FCER1G/FCGR2A/FCGR3A/CALM2/PPP3R1/MYD88/RHOA/TLR2/CD14/LAMP2/IRAK1/ATP6AP1/TLR4/CTSD/TCIRG1/TNFRSF1A/CLEC7A/APAF1/ITGAM/ITGAX/ATP6V0D1/RAB5C/CEBPB/RFXANK/TGFB1/CALM3/BAX/ITGB2/PLK3/STAT1/IL18/MRC1/SRC/JAK1/FADD/CAMK2G/IRAK4/CALM1/TRADD/MALT1/CASP3/AKT3/RFXAP/MAPK1/IRAK2/NFYA/AKT1/LAMP1/MAPK14/IFNGR1/RAB5B/EP300	83	Immune1	KEGG
hsa05332	Graft-versus-host disease	21/2263	22/5460	1.17194e-07	3.64367e-06	2.8934e-06	CD86/HLA-B/TNF/HLA-DRA/HLA-DRB5/HLA-DRB1/HLA-DQA1/HLA-DQB1/HLA-DQA2/HLA-DMB/HLA-DMA/HLA-DPA1/HLA-DPB1/HLA-A/HLA-F/HLA-C/PRF1/FAS/KLRD1/GZMB/HLA-E	21	Immune1	KEGG
hsa05340	Primary immunodeficiency	20/2263	21/5460	2.71667e-07	7.7425e-06	6.14824e-06	RFX5/PTPRC/TAP2/TAP1/IL2RG/CIITA/CD40/JAK3/CD4/RFXANK/ADA/LCK/ZAP70/IL7R/CD3E/CD3D/ORAI1/RFXAP/IKBKG/DCLRE1C	20	Immune1	KEGG
hsa05012	Parkinson disease	126/2263	217/5460	3.60918e-07	8.96475e-06	7.11882e-06	CASP9/RPS27A/EIF2AK3/SLC39A10/TUBA4A/UBA7/DAXX/UBE2J1/CYCS/PSMA2/SLC25A6/NDUFB11/SLC25A5/SLC39A4/LRRK2/TUBA1A/DDIT3/PSMD9/UBC/COX4I1/UBB/SLC39A3/UBA52/NDUFA13/XBP1/ATP5PO/NDUFS5/UQCRH/GNAI3/ATP5PB/PSMB4/COX7A2L/CALM2/COX5B/NDUFB3/UQCRC1/GNAI2/NDUFB5/SLC39A8/NDUFS6/COX7C/UQCRQ/NDUFA2/DUSP1/COX7A2/COX7B/NDUFA1/UQCRB/NDUFB9/TXN/HSPA5/COX8A/NDUFC2/SDHD/PPIF/NDUFB8/NDUFA9/ATP5MC2/APAF1/COX6A1/PSMA6/NDUFB1/COX5A/PSMA4/NDUFB10/PSMB3/ATP5PD/ATP5F1E/PSMA7/ATP5F1D/NDUFS7/UQCR11/NDUFA11/NDUFA7/NDUFB7/COX6B1/CALM3/BAX/NDUFA3/UQCR10/NDUFB2/UBE2L6/UBE2L3/PSMA5/MAP3K5/PSMA1/CAMK2G/CALM1/ERN1/PARK7/COX6C/PSMC5/NDUFV2/ATP5F1A/SOD1/CASP3/PRKACB/TUBA8/SDHC/ATP5MC3/VDAC1/TUBB/NDUFA4/TUBA1B/TUBA1C/PSMB6/SLC39A6/GNAS/PSMC4/TXN2/NDUFA6/SLC39A1/NDUFB4/SNCA/NDUFC1/SEM1/PSMC3/NDUFS3/ATP5F1C/NDUFAB1/ATP5PF/PSMB2/NDUFS8/NDUFA12/ADRM1/PSMD13	126	Immune1	KEGG
hsa04940	Type I diabetes mellitus	22/2263	24/5460	3.66978e-07	8.96475e-06	7.11882e-06	HSPD1/CD86/HLA-B/TNF/HLA-DRA/HLA-DRB5/HLA-DRB1/HLA-DQA1/HLA-DQB1/HLA-DQA2/HLA-DMB/HLA-DMA/HLA-DPA1/HLA-DPB1/HLA-A/HLA-F/HLA-C/PRF1/FAS/GZMB/HLA-E/PTPRN2	22	Immune1	KEGG
hsa04662	B cell receptor signaling pathway	47/2263	65/5460	3.9764e-07	9.06619e-06	7.19937e-06	PIK3CD/JUN/BCL10/FCGR2B/RASGRP3/INPP5D/DAPP1/BANK1/NFKBIE/CARD11/LYN/CD72/SYK/VAV2/PIK3AP1/PTPN6/PRKCB/PLCG2/CD79B/GRB2/NFATC1/NFATC2/VAV1/RAC2/NRAS/PPP3R1/RAC1/NFKBIA/FOS/MAP2K1/LILRB3/LILRB2/LILRB4/LILRB5/VAV3/SOS1/IFITM1/NFATC3/MALT1/AKT3/PIK3R1/MAPK1/IKBKG/INPPL1/AKT1/NFKBIB/CD81	47	Immune1	KEGG
hsa04145	Phagosome	74/2263	116/5460	7.85639e-07	1.59758e-05	1.26863e-05	FCGR2B/TUBA4A/HLA-B/HLA-DRA/HLA-DRB5/HLA-DRB1/HLA-DQA1/HLA-DQB1/HLA-DQA2/TAP2/TAP1/HLA-DMB/HLA-DMA/HLA-DPA1/HLA-DPB1/STX7/NCF1/ATP6V1G1/TUBA1A/CORO1A/CYBA/NCF4/VAMP3/ATP6V0B/CTSS/FCGR2A/FCGR3A/NCF2/MARCO/ATP6V1A/TFRC/TLR2/CD14/ATP6V0E1/HLA-A/ACTB/RAC1/SEC61G/ATP6V1F/CYBB/LAMP2/ATP6AP1/ATP6V1B2/SEC61B/TLR4/TCIRG1/CLEC7A/THBS1/ITGAM/ATP6V0D1/RAB5C/ACTG1/ITGB2/MSR1/MRC1/M6PR/CALR/HLA-F/HLA-C/ATP6V0E2/HLA-E/ATP6V1C2/SCARB1/COLEC12/TUBA8/CANX/TUBB/CTSL/TUBA1B/TUBA1C/LAMP1/RILP/SEC22B/RAB5B	74	Immune1	KEGG
hsa05320	Autoimmune thyroid disease	21/2263	23/5460	8.18059e-07	1.59758e-05	1.26863e-05	CD86/HLA-B/HLA-DRA/HLA-DRB5/HLA-DRB1/HLA-DQA1/HLA-DQB1/HLA-DQA2/HLA-DMB/HLA-DMA/HLA-DPA1/HLA-DPB1/CD40/HLA-A/HLA-F/HLA-C/TG/PRF1/FAS/GZMB/HLA-E	21	Immune1	KEGG
hsa05417	Lipid and atherosclerosis	99/2263	165/5460	8.40834e-07	1.59758e-05	1.26863e-05	PIK3CD/CASP9/JUN/HSPA6/EIF2AK3/HSPD1/CASP8/HSPA4/TNF/HSPA1A/HSPA1B/HSP90AB1/CYCS/NCF1/TNFRSF10A/LYN/VAV2/IRF7/HSPA8/DDIT3/HSP90B1/HSP90AA1/TRAF3/CYBA/BCL2/NFATC1/CD40/NFATC2/VAV1/ARHGEF1/POU2F2/BID/XBP1/NCF4/CDC42/NRAS/NCF2/CALM2/PPP3R1/MYD88/RHOA/CXCL8/CXCL3/CXCL2/TLR2/CD14/SOD2/RAC1/CYBB/IRAK1/LY96/TLR4/HSPA5/RXRA/CASP1/TNFRSF1A/APAF1/NFKBIA/ERO1A/FOS/PLCB2/PYCARD/MAP2K3/TICAM1/LDLR/CALM3/BAX/IL18/CCL3/SRC/MIB2/VAV3/CASP6/MAP3K5/CAMK2G/FAS/IRAK4/CALM1/NFATC3/CCL5/ERN1/MAP2K6/IRF3/HSPA2/CASP3/RAP1B/AKT3/PIK3R1/MAPK1/ABCG1/IKBKG/TRAF2/APOA1/AKT1/PDPK1/MAP2K7/PLCB3/ICAM1/MAPK14	99	Immune1	KEGG
hsa05162	Measles	67/2263	103/5460	9.2559e-07	1.66606e-05	1.323e-05	PIK3CD/CASP9/JUN/HSPA6/FCGR2B/EIF2AK3/IFIH1/CASP8/RACK1/CSNK2B/HSPA1A/HSPA1B/BAK1/CCND3/TNFAIP3/CYCS/IL2RG/EIF3H/IRF7/HSPA8/CDKN1B/TRAF3/BCL2/JAK3/BID/MYD88/TLR2/MSN/IRAK1/TLR4/APAF1/OAS1/OAS2/NFKBIA/FOS/BAX/IFNAR2/MX2/STAT1/OAS3/MX1/JAK1/CBLB/FADD/CD3E/CD3D/FAS/CCND2/IRAK4/IRF9/TRADD/BBC3/IRF3/IL2RA/CASP3/RAB9A/AKT3/PIK3R1/STAT5B/CDK6/IKBKG/CCNE2/AKT1/TYK2/NFKBIB/CCND1/IFNAR1	67	Immune1	KEGG
hsa05020	Prion disease	125/2263	218/5460	1.02612e-06	1.75467e-05	1.39336e-05	PIK3CD/CASP9/HSPA6/EIF2AK3/TUBA4A/TNF/CSNK2B/HSPA1A/HSPA1B/CYCS/PSMA2/NCF1/CREB3L2/SLC25A6/NDUFB11/SLC25A5/STIP1/HSPA8/TUBA1A/DDIT3/PSMD9/COX4I1/CYBA/NDUFA13/NCF4/RAC2/ATP5PO/NDUFS5/UQCRH/ATP5PB/PSMB4/NCF2/COX7A2L/PPP3R1/COX5B/NDUFB3/UQCRC1/PRKCD/NDUFB5/NDUFS6/COX7C/UQCRQ/NDUFA2/COX7A2/RAC1/CYBB/COX7B/NDUFA1/UQCRB/NDUFB9/HSPA5/COX8A/NDUFC2/SDHD/PPIF/NDUFB8/NDUFA9/ATP5MC2/APAF1/COX6A1/PSMA6/NDUFB1/COX5A/PSMA4/NDUFB10/PSMB3/ATP5PD/PRNP/ATP5F1E/PSMA7/ATP5F1D/NDUFS7/UQCR11/NDUFA11/NDUFA7/NDUFB7/COX6B1/BAX/NDUFA3/UQCR10/C1QA/C1QC/C1QB/NDUFB2/PSMA5/FYN/PSMA1/CCL5/COX6C/PSMC5/NDUFV2/ATP5F1A/SOD1/CASP3/PRKACB/PIK3R1/MAPK1/CACNA1B/RYR1/TUBA8/SDHC/ATP5MC3/VDAC1/TUBB/NDUFA4/TUBA1B/TUBA1C/PSMB6/PSMC4/NDUFA6/NDUFB4/NDUFC1/EGR1/SEM1/PSMC3/NDUFS3/ATP5F1C/NDUFAB1/ATP5PF/PSMB2/NDUFS8/NDUFA12/ADRM1/PSMD13/MAPK14	125	Immune1	KEGG
hsa05170	Human immunodeficiency virus 1 infection	95/2263	160/5460	2.69299e-06	4.38573e-05	3.48267e-05	PIK3CD/CASP9/JUN/TRAF5/CXCR4/CASP8/AP1S3/HLA-B/TNF/TAP2/TAP1/TAPBP/BAK1/CGAS/CYCS/PTK2B/TRIM5/ATM/AP1G2/GNB5/PRKCB/PLCG2/BCL2/NFATC1/NFATC2/GNG7/BID/RAC2/APOBEC3C/APOBEC3G/TNFRSF1B/GNG5/GNAI3/NRAS/CALM2/PPP3R1/MYD88/GNAI2/RNF7/TLR2/HLA-A/RAC1/GNB2/AP1S2/IRAK1/TLR4/CFL1/RPS6KB2/TNFRSF1A/CD4/NFKBIA/FOS/B2M/MAP2K1/ELOB/MAP2K3/CALM3/BAX/RBX1/PAK1/CALR/AP1B1/CD247/HLA-F/HLA-C/FADD/CD3E/CD3D/FAS/TAPBPL/IRAK4/GNG2/CALM1/GNAO1/TRADD/NFATC3/MAP2K6/IRF3/SKP1/HLA-E/CASP3/AKT3/PIK3R1/MAPK1/LIMK1/IKBKG/TRAF2/AKT1/MAP2K7/GNB4/AP1S1/ELOC/PDIA3/MAPK14/LIMK2	95	Immune1	KEGG
hsa04650	Natural killer cell mediated cytotoxicity	52/2263	77/5460	2.93121e-06	4.5567e-05	3.61843e-05	PIK3CD/CD48/HLA-B/TNF/LAT2/TNFRSF10A/PTK2B/SYK/VAV2/PTPN6/PRKCB/ITGAL/PLCG2/GRB2/NFATC1/NFATC2/VAV1/BID/RAC2/NRAS/FCER1G/FCGR3A/PPP3R1/SH3BP2/LCP2/HLA-A/RAC1/MAP2K1/HCST/TYROBP/IFNAR2/ITGB2/PAK1/LCK/VAV3/CD247/SOS1/ZAP70/HLA-C/FYN/PRF1/FAS/KLRD1/GZMB/LAT/HLA-E/CASP3/PIK3R1/MAPK1/ICAM1/IFNGR1/IFNAR1	52	Immune1	KEGG
hsa05140	Leishmaniasis	42/2263	59/5460	3.26398e-06	4.8534e-05	3.85404e-05	MARCKSL1/JUN/CR1/ITGA4/TNF/HLA-DRA/HLA-DRB5/HLA-DRB1/HLA-DQA1/HLA-DQB1/HLA-DQA2/HLA-DMB/HLA-DMA/HLA-DPA1/HLA-DPB1/EEF1A1/NCF1/PTPN6/PRKCB/CYBA/NCF4/FCGR2A/FCGR3A/NCF2/MYD88/TLR2/CYBB/IRAK1/TLR4/NFKBIA/FOS/ITGAM/TGFB1/ITGB2/STAT1/JAK1/IRAK4/MAPK1/NFKBIB/ELK1/MAPK14/IFNGR1	42	Immune1	KEGG
hsa05167	Kaposi sarcoma-associated herpesvirus infection	87/2263	146/5460	5.79217e-06	8.04786e-05	6.39073e-05	PIK3CD/CASP9/JUN/RPS27A/CASP8/ATG3/CD86/HLA-B/BAK1/CYCS/LYN/SYK/IRF7/UBC/TRAF3/GNB5/PLCG2/UBB/NFATC1/NFATC2/GNG7/UBA52/BID/GNG5/NRAS/CALM2/PPP3R1/CTNNB1/CCR1/CXCL8/CXCL3/CXCL2/HLA-A/CDKN1A/VEGFA/RAC1/GNB2/TNFRSF1A/NFKBIA/HIF1A/FOS/MAP2K1/MAP1LC3B/HCK/PREX1/TICAM1/CALM3/BAX/IFNAR2/STAT1/CLEC2B/PIK3R5/SRC/ZFP36/JAK1/TCF7/HLA-F/HLA-C/FADD/FAS/IRF9/GNG2/CALM1/TRADD/NFATC3/MAP2K6/IRF3/HLA-E/MYC/CASP3/AKT3/PIK3R1/E2F3/MAPK1/CDK6/IKBKG/TRAF2/AKT1/MAP2K7/TYK2/GNB4/CCND1/ICAM1/MAPK14/IFNGR1/EP300/IFNAR1	87	Immune1	KEGG
hsa04064	NF-kappa B signaling pathway	54/2263	82/5460	6.11825e-06	8.04786e-05	6.39073e-05	BCL10/TRAF5/PARP1/TNF/LTB/CSNK2B/TNFAIP3/CARD11/LYN/SYK/BIRC3/ATM/NFKB2/TRAF3/BCL2A1/UBE2I/PRKCB/CYLD/PLCG2/BCL2/CD40/RELB/MYD88/CXCL8/CXCL3/CXCL2/CD14/IRAK1/LY96/TLR4/TNFRSF1A/TNFSF13B/NFKBIA/TRIM25/TICAM1/LCK/ZAP70/TRAF1/PRKCQ/IRAK4/LAT/TRADD/CCL4/MALT1/GADD45A/EDARADD/TAB3/IKBKG/TRAF2/PLAU/GADD45G/GADD45B/ICAM1/BIRC2	54	Immune1	KEGG
hsa04659	Th17 cell differentiation	54/2263	82/5460	6.11825e-06	8.04786e-05	6.39073e-05	JUN/HLA-DRA/HLA-DRB5/HLA-DRB1/HLA-DQA1/HLA-DQB1/HLA-DQA2/HLA-DMB/HLA-DMA/HLA-DPA1/HLA-DPB1/HSP90AB1/NFKBIE/IL2RG/HSP90AA1/NFATC1/NFATC2/IL27RA/JAK3/IL6R/PPP3R1/AHR/RXRA/CD4/NFKBIA/HIF1A/FOS/RARA/TGFB1/STAT1/LCK/JAK1/RORC/CD247/ZAP70/CD3E/CD3D/PRKCQ/GATA3/LAT/NFATC3/IL2RA/STAT5B/MAPK1/RUNX1/IKBKG/TGFBR1/STAT6/IL4R/TYK2/NFKBIB/IL1RAP/MAPK14/IFNGR1	54	Immune1	KEGG
hsa05323	Rheumatoid arthritis	42/2263	60/5460	6.54523e-06	8.29062e-05	6.5835e-05	JUN/CD86/TNF/LTB/HLA-DRA/HLA-DRB5/HLA-DRB1/HLA-DQA1/HLA-DQB1/HLA-DQA2/HLA-DMB/HLA-DMA/HLA-DPA1/HLA-DPB1/ATP6V1G1/ITGAL/ATP6V0B/ATP6V1A/CXCL8/CXCL3/CXCL2/TLR2/ATP6V0E1/VEGFA/ATP6V1F/ATP6AP1/ATP6V1B2/TLR4/TCIRG1/TNFSF13B/FOS/ATP6V0D1/TGFB1/ITGB2/IL18/CCL3/ATP6V0E2/CCL5/ATP6V1C2/CTSK/CTSL/ICAM1	42	Immune1	KEGG
hsa04932	Non-alcoholic fatty liver disease	80/2263	134/5460	1.24435e-05	0.00014809	0.000117597	PIK3CD/JUN/EIF2AK3/BCL2L11/CASP8/TNF/CYCS/NDUFB11/DDIT3/COX4I1/NDUFA13/BID/XBP1/CDC42/NDUFS5/UQCRH/IL6R/ADIPOR1/COX7A2L/COX5B/NDUFB3/UQCRC1/NDUFB5/CXCL8/NDUFS6/COX7C/UQCRQ/NDUFA2/COX7A2/RAC1/COX7B/NDUFA1/UQCRB/NDUFB9/RXRA/COX8A/NDUFC2/SDHD/NDUFB8/NDUFA9/TNFRSF1A/COX6A1/IRS2/FOS/NDUFB1/COX5A/NDUFB10/SOCS3/NDUFS7/UQCR11/NDUFA11/NDUFA7/NDUFB7/COX6B1/TGFB1/GSK3A/BAX/NDUFA3/UQCR10/NDUFB2/MAP3K5/FAS/ERN1/COX6C/NDUFV2/CASP3/AKT3/PIK3R1/TRAF2/AKT1/SDHC/NDUFA4/NDUFA6/NDUFB4/NDUFC1/NDUFS3/NDUFAB1/NDUFS8/NDUFA12/MAPK14	80	Immune1	KEGG
hsa05150	Staphylococcus aureus infection	29/2263	38/5460	1.25574e-05	0.00014809	0.000117597	FCGR2B/HLA-DRA/HLA-DRB5/HLA-DRB1/HLA-DQA1/HLA-DQB1/HLA-DQA2/HLA-DMB/HLA-DMA/HLA-DPA1/HLA-DPB1/ITGAL/PTAFR/FCGR2A/FCGR3A/C3AR1/SELPLG/ITGAM/C5AR1/FPR1/ITGB2/C1QA/C1QC/C1QB/C2/FPR3/KRT10/CFD/ICAM1	29	Immune1	KEGG
hsa04621	NOD-like receptor signaling pathway	80/2263	135/5460	1.83002e-05	0.000208622	0.000165665	JUN/RNASEL/TRAF5/CASP8/ATG16L1/TNF/GPSM3/HSP90AB1/ATG5/TNFAIP3/RIPK2/IRF7/BIRC3/HSP90AA1/TRAF3/CYBA/BCL2/GBP2/NLRC4/MYD88/RHOA/PRKCD/CXCL8/CXCL3/CXCL2/NAMPT/CYBB/CTSB/TXN/TLR4/CASP1/CARD16/GABARAPL1/OAS1/OAS2/NFKBIA/PLCB2/PSTPIP1/PYCARD/MAP1LC3B/GABARAP/TICAM1/IFNAR2/GBP1/STAT1/NAIP/CASP4/IL18/OAS3/P2RX7/JAK1/GBP3/TXNIP/IFI16/FADD/IRAK4/IRF9/NLRP1/TRPV2/CCL5/CARD8/IRF3/RBCK1/TAB3/MAPK1/IKBKG/BRCC3/TRAF2/TYK2/NLRP7/TRPM2/GBP4/NFKBIB/VDAC1/PLCB3/TXN2/BIRC2/CARD6/MAPK14/IFNAR1	80	Immune1	KEGG
hsa03040	Spliceosome	81/2263	138/5460	2.65115e-05	0.000292482	0.000232257	SYF2/BCAS2/RBM8A/HSPA6/SRSF7/ISY1/NCBP2/LSM6/SLU7/THOC3/DDX39B/LSM2/HSPA1A/HSPA1B/CDC40/RP9/PQBP1/HSPA8/HNRNPA1/SNRPF/SRSF9/EIF4A3/LSM7/CHERP/U2AF1L4/SNRPD2/SNU13/RBMXL1/SNRPE/HNRNPU/SF3B6/SNRNP27/PCBP1/THOC7/ZMAT2/SRSF3/SF3B5/BUD31/HNRNPK/ALYREF/TXNL4A/SF3A1/SNRPG/TRA2B/LSM8/MAGOH/PRPF38B/LSM5/SRSF8/WBP11/SRSF1/CRNKL1/PPIE/RBMX2/SRSF2/SNRPB/SNRPB2/XAB2/LSM4/SNRPA/PHF5A/PPIH/PRPF38A/SNRNP200/GPKOW/PRPF18/SF3A2/DDX23/YJU2/THOC5/DHX16/EFTUD2/LSM3/SNRPC/THOC6/SNRPD1/SNRPD3/SF3B4/PUF60/MAGOHB/RBM22	81	Immune1	KEGG
hsa05208	Chemical carcinogenesis - reactive oxygen species	102/2263	181/5460	2.8133e-05	0.000300672	0.000238761	PIK3CD/JUN/NCF1/SLC25A6/NDUFB11/SLC25A5/COX4I1/CYBA/GRB2/PTPN1/NDUFA13/PRKD2/ATP5PO/NDUFS5/UQCRH/ATP5PB/NRAS/NCF2/CYP1B1/COX7A2L/COX5B/NDUFB3/UQCRC1/PRKCD/NDUFB5/NDUFS6/COX7C/UQCRQ/NDUFA2/VEGFA/COX7A2/SOD2/RAC1/AHR/COX7B/NDUFA1/UQCRB/NDUFB9/COX8A/NDUFC2/SDHD/PPIF/NDUFB8/GSTO1/NDUFA9/ATP5MC2/COX6A1/NFKBIA/HIF1A/FOS/NDUFB1/MAP2K1/COX5A/NDUFB10/ATP5PD/ATP5F1E/ATP5F1D/NDUFS7/UQCR11/NDUFA11/NDUFA7/NDUFB7/COX6B1/NDUFA3/UQCR10/HMOX1/NDUFB2/SRC/SOS1/MAP3K5/ACP1/COX6C/NDUFV2/ATP5F1A/SOD1/AKT3/PIK3R1/MAPK1/IKBKG/PTPRJ/AKT1/PDPK1/MAP2K7/AKR1C3/AKR1A1/SDHC/ATP5MC3/VDAC1/NDUFA4/NDUFA6/NDUFB4/NDUFC1/NDUFS3/ATP5F1C/NDUFAB1/ATP5PF/CBR1/SLC26A6/PLD2/NDUFS8/NDUFA12/MAPK14	102	Immune1	KEGG
hsa04380	Osteoclast differentiation	64/2263	105/5460	3.73045e-05	0.00038661	0.000307004	PIK3CD/JUN/FCGR2B/TNF/NCF1/SYK/NFKB2/SOCS1/CYLD/PLCG2/CYBA/ATP2A3/GRB2/NFATC1/NFATC2/JUNB/JUND/RELB/FOSB/NCF4/FCGR2A/FCGR3A/NCF2/FOSL2/PPP3R1/LCP2/RAC1/SPI1/TNFRSF1A/NFKBIA/FOS/MAP2K1/SOCS3/SIRPA/TYROBP/TGFB1/LILRB3/LILRB2/LILRB4/IFNAR2/STAT1/CSF1R/LILRB5/LCK/JAK1/CAMK4/FYN/IRF9/MAP2K6/AKT3/PIK3R1/MAPK1/IKBKG/TNFRSF11B/TGFBR1/TRAF2/AKT1/MAP2K7/TYK2/CTSK/TMEM64/MAPK14/IFNGR1/IFNAR1	64	Immune1	KEGG
hsa05321	Inflammatory bowel disease	28/2263	38/5460	5.39553e-05	0.000542727	0.000430974	JUN/TNF/HLA-DRA/HLA-DRB5/HLA-DRB1/HLA-DQA1/HLA-DQB1/HLA-DQA2/HLA-DMB/HLA-DMA/HLA-DPA1/HLA-DPB1/IL2RG/NFATC1/TLR2/TLR4/TGFB1/STAT1/IL18/IL12RB2/RORC/STAT4/GATA3/MAF/IL18R1/STAT6/IL4R/IFNGR1	28	Immune1	KEGG
hsa04210	Apoptosis	71/2263	120/5460	5.771e-05	0.000553542	0.000439563	PIK3CD/CASP9/JUN/PARP1/EIF2AK3/BCL2L11/CASP10/CASP8/TUBA4A/TNF/DAXX/BAK1/CYCS/TNFRSF10A/ENDOG/BIRC3/ATM/TUBA1A/DDIT3/CTSH/BCL2A1/PMAIP1/BCL2/BID/NRAS/MCL1/CTSS/LMNB1/ACTB/CTSB/CTSD/TNFRSF1A/APAF1/NFKBIA/FOS/MAP2K1/ACTG1/CTSZ/BAX/CTSC/CASP6/MAP3K5/TRAF1/CTSW/FADD/PRF1/FAS/PARP4/GZMB/TRADD/ERN1/BBC3/GADD45A/CASP3/AKT3/PIK3R1/CASP2/MAPK1/IKBKG/TRAF2/AKT1/PDPK1/TUBA8/CTSK/LMNA/CTSL/TUBA1B/TUBA1C/GADD45G/GADD45B/BIRC2	71	Immune1	KEGG
hsa04658	Th1 and Th2 cell differentiation	47/2263	73/5460	5.82676e-05	0.000553542	0.000439563	RUNX3/JUN/HLA-DRA/HLA-DRB5/HLA-DRB1/HLA-DQA1/HLA-DQB1/HLA-DQA2/HLA-DMB/HLA-DMA/HLA-DPA1/HLA-DPB1/NFKBIE/IL2RG/NFATC1/NFATC2/JAK3/PPP3R1/CD4/NFKBIA/FOS/STAT1/LCK/JAK1/IL12RB2/CD247/ZAP70/STAT4/CD3E/CD3D/PRKCQ/GATA3/LAT/NFATC3/MAF/IL2RA/MAML2/STAT5B/MAPK1/RBPJ/IKBKG/STAT6/IL4R/TYK2/NFKBIB/MAPK14/IFNGR1	47	Immune1	KEGG
hsa05135	Yersinia infection	72/2263	123/5460	8.33027e-05	0.000769987	0.000611439	PIK3CD/JUN/ITGA4/TNF/WAS/PTK2B/ARPC5L/VAV2/ARPC3/ARF6/NFATC1/NFATC2/VAV1/ARHGEF1/RAC2/CDC42/RPS6KA1/FCGR2A/ARPC5/NLRC4/ACTR2/ACTR3/ARPC2/ARPC4/MYD88/RHOA/CXCL8/FYB1/LCP2/ACTB/RAC1/SKAP2/ARPC1A/ARPC1B/IRAK1/TLR4/RHOG/CASP1/CD4/NFKBIA/FOS/MAP2K1/PYCARD/MAP2K3/ACTG1/TICAM1/IL18/SRC/LCK/VAV3/ZAP70/WIPF1/ACTR3C/RPS6KA3/IRAK4/LAT/NFATC3/MAP2K6/IRF3/AKT3/PIK3R1/GIT2/ELMO2/MAPK1/LIMK1/IKBKG/TRAF2/AKT1/MAP2K7/FN1/BAIAP2/MAPK14	72	Immune1	KEGG
hsa04620	Toll-like receptor signaling pathway	45/2263	70/5460	8.81968e-05	0.00078992	0.000627268	PIK3CD/JUN/CASP8/CD86/TNF/IRF7/TRAF3/CD40/MYD88/CXCL8/TLR2/CD14/RAC1/IRAK1/LY96/TLR4/TOLLIP/MAP3K8/NFKBIA/FOS/MAP2K1/MAP2K3/TICAM1/IFNAR2/STAT1/CCL3/JAK1/FADD/IRAK4/IRF9/CCL5/CCL4/MAP2K6/IRF3/AKT3/PIK3R1/MAPK1/IKBKG/AKT1/MAP2K7/TYK2/CTSK/SPP1/MAPK14/IFNAR1	45	Immune1	KEGG
hsa05310	Asthma	13/2263	14/5460	9.00786e-05	0.00078992	0.000627268	TNF/HLA-DRA/HLA-DRB5/HLA-DRB1/HLA-DQA1/HLA-DQB1/HLA-DQA2/HLA-DMB/HLA-DMA/HLA-DPA1/HLA-DPB1/CD40/FCER1G	13	Immune1	KEGG
hsa05132	Salmonella infection	116/2263	215/5460	0.000108917	0.000931239	0.000739488	PIK3CD/JUN/PTPRC/CASP8/TUBA4A/RHOH/CYFIP2/TNF/BAK1/HSP90AB1/CYCS/TNFRSF10A/RIPK2/ARPC5L/RPS3/BIRC3/TUBA1A/NCKAP1L/HSP90B1/ARPC3/ARF6/HSP90AA1/CYTH1/BCL2/CDC42/S100A10/ARPC5/ARL8A/ARF1/NLRC4/ACTR2/ACTR3/ARPC2/ARPC4/BRK1/MYD88/CTNNB1/RHOA/CXCL8/TLR2/SNX18/CD14/DYNLT1/ACTB/RAC1/ARPC1A/ARPC1B/IRAK1/FLNA/LY96/DCTN3/TXN/TLR4/RHOG/CASP1/TNFRSF1A/GAPDH/NFKBIA/FOS/ANXA2/MAP2K1/PYCARD/MLKL/PFN1/MAP2K3/RAB5C/DYNLL2/ACTG1/MYL12B/STX10/BAX/CYTH4/RHOB/NAIP/PAK1/CASP4/IL18/M6PR/DYNLL1/GCC2/FYCO1/TCF7/ACTR3C/FADD/IRAK4/TRADD/MAP2K6/MYL12A/SKP1/DYNLT3/MYC/CASP3/RAB9A/AKT3/EXOC2/TAB3/ELMO2/MAPK1/IKBKG/TRAF2/AKT1/MAP2K7/DNM2/TUBA8/TUBB/TUBA1B/TUBA1C/CYFIP1/RILP/TXN2/BIRC2/VPS16/DCTN1/MAPK14/RAB5B/VPS18	116	Immune1	KEGG
hsa05145	Toxoplasmosis	55/2263	90/5460	0.000117677	0.000981596	0.000779476	CASP9/HSPA6/CASP8/TNF/HSPA1A/HSPA1B/HLA-DRA/HLA-DRB5/HLA-DRB1/HLA-DQA1/HLA-DQB1/HLA-DQA2/HLA-DMB/HLA-DMA/HLA-DPA1/HLA-DPB1/CYCS/BIRC3/IL10RA/HSPA8/ALOX5/CIITA/SOCS1/BCL2/CD40/GNAI3/MYD88/GNAI2/TLR2/IRAK1/LY96/TLR4/PPIF/TNFRSF1A/NFKBIA/MAP2K3/LDLR/TGFB1/STAT1/PIK3R5/JAK1/IRAK4/GNAO1/MAP2K6/CASP3/AKT3/MAPK1/IKBKG/AKT1/PDPK1/TYK2/NFKBIB/BIRC2/MAPK14/IFNGR1	55	Immune1	KEGG
hsa05134	Legionellosis	34/2263	50/5460	0.000126223	0.00102781	0.000816176	CASP9/HSPA6/CR1/HSPD1/CASP8/TNF/HSPA1A/HSPA1B/EEF1A1/CYCS/HSPA8/NFKB2/ARF1/NLRC4/MYD88/CXCL8/CXCL3/CXCL2/TLR2/CD14/TLR4/RAB1B/CASP1/APAF1/NFKBIA/PYCARD/ITGAM/ITGB2/CLK1/NAIP/IL18/CASP3/SAR1A/SEC22B	34	Immune1	KEGG
hsa04640	Hematopoietic cell lineage	36/2263	54/5460	0.000150176	0.00119442	0.000948478	CR1/ITGA4/TNF/HLA-DRA/HLA-DRB5/HLA-DRB1/HLA-DQA1/HLA-DQB1/HLA-DQA2/HLA-DMB/HLA-DMA/HLA-DPA1/HLA-DPB1/CSF2RA/FLT3/CD37/CSF3R/IL6R/CD55/TFRC/CD14/CD44/CD4/ANPEP/ITGAM/CSF1R/CD2/IL7R/CD3E/CD3D/CD7/IL2RA/IL4R/CD9/CD38/MME	36	Immune1	KEGG
hsa04217	Necroptosis	59/2263	99/5460	0.000182379	0.00141758	0.00112569	TRAF5/PARP1/CASP8/TNF/HSP90AB1/TNFAIP3/SLC25A6/SLC25A5/TNFRSF10A/CHMP7/BIRC3/CHMP4A/HSP90AA1/CYLD/SPATA2L/CHMP1B/BCL2/JAK3/BID/GLUL/CHMP2B/PPIA/CYBB/TLR4/FTH1/CASP1/TNFRSF1A/PYCARD/MLKL/CHMP4B/TICAM1/BAX/FTL/CHMP2A/IFNAR2/STAT1/JAK1/STAT4/SMPD1/FADD/CAMK2G/FAS/IRF9/TRADD/PGAM5/SPATA2/RBCK1/STAT5B/VPS4B/TRAF2/STAT6/TYK2/CHMP3/VDAC1/BIRC2/CHMP6/IFNGR1/PYGL/IFNAR1	59	Immune1	KEGG
hsa05130	Pathogenic Escherichia coli infection	86/2263	155/5460	0.00024465	0.00185934	0.00147648	CASP9/JUN/NCK2/CASP8/TUBA4A/NCL/HCLS1/SEC24A/CYFIP2/TNF/BAK1/EZR/GNA12/CYCS/MYO1G/TNFRSF10A/ARPC5L/RPS3/LPAR5/PTPN6/TUBA1A/NCKAP1L/ARPC3/ARF6/CYTH1/ARHGEF1/CDC42/FCGR2A/ARPC5/ARF1/ACTR2/ACTR3/ARPC2/ARPC4/BRK1/MYD88/RHOA/CXCL8/ACTB/RAC1/ARPC1A/ARPC1B/IRAK1/TLR4/CASP1/TNFRSF1A/GAPDH/TMBIM6/NFKBIA/FOS/PYCARD/GNA13/SLC9A3R1/ACTG1/MYO1F/BAX/CYTH4/NAIP/PAK1/CASP4/IL18/SRC/WIPF1/NCK1/F2R/FYN/ACTR3C/FADD/FAS/IRAK4/TRADD/CASP3/TAB3/MAPK1/IKBKG/TRAF2/MYO5A/TUBA8/NFKBIB/TUBB/TUBA1B/TUBA1C/TMED10/CYFIP1/BAIAP2/MAPK14	86	Immune1	KEGG
hsa05161	Hepatitis B	73/2263	129/5460	0.000321305	0.00238883	0.00189695	PIK3CD/CASP9/JUN/IFIH1/CASP10/CASP8/MAP3K1/TNF/CYCS/CREB3L2/PTK2B/YWHAZ/IRF7/TRAF3/PRKCB/GRB2/BCL2/NFATC1/NFATC2/JAK3/BID/NRAS/MYD88/CXCL8/TLR2/CDKN1A/DDX3X/IRAK1/ATP6AP1/TLR4/APAF1/NFKBIA/FOS/MAP2K1/MAP2K3/YWHAB/TICAM1/TGFB1/BAX/STAT1/SRC/JAK1/SOS1/STAT4/FADD/FAS/IRAK4/NFATC3/MAP2K6/IRF3/MYC/PCNA/CASP3/AKT3/PIK3R1/E2F3/DDB2/SLC10A1/STAT5B/MAPK1/IKBKG/CCNE2/TGFBR1/STAT6/AKT1/MAP2K7/TYK2/ELK1/YWHAQ/MAPK14/EGR3/EP300/IFNAR1	73	Immune1	KEGG
hsa05014	Amyotrophic lateral sclerosis	150/2263	294/5460	0.000415774	0.00302542	0.00240246	TARDBP/CASP9/GPX7/SRSF7/EIF2AK3/TUBA4A/NUP210/TNF/DAXX/FIG4/CYCS/PSMA2/NDUFB11/NUP160/TUBA1A/ATG101/HNRNPA1/DDIT3/PSMD9/COX4I1/NUP88/SMCR8/BCL2/NXT1/RAB8A/NDUFA13/NUP62/BID/XBP1/ATP5PO/TNFRSF1B/NDUFS5/UQCRH/ATP5PB/PSMB4/COX7A2L/PPP3R1/COX5B/NDUFB3/UQCRC1/CHMP2B/NDUFB5/NDUFS6/COX7C/UQCRQ/NDUFA2/SRSF3/COX7A2/ACTB/RAC1/UBQLN2/COX7B/NDUFA1/UQCRB/NDUFB9/C9orf72/DCTN3/HSPA5/NUP214/NXF1/COX8A/ATG2A/NDUFC2/CASP1/SDHD/NRBF2/NDUFB8/NDUFA9/TNFRSF1A/ATP5MC2/APAF1/COX6A1/ANG/PSMA6/NDUFB1/COX5A/PSMA4/NDUFB10/MAP1LC3B/PFN1/MAP2K3/PSMB3/ATP5PD/ACTG1/ALYREF/ATP5F1E/PSMA7/ATP5F1D/NDUFS7/UQCR11/NDUFA11/NDUFA7/NDUFB7/COX6B1/BAX/NDUFA3/UQCR10/NDUFB2/PSMA5/MAP3K5/DERL1/SIGMAR1/PSMA1/ERN1/MAP2K6/DNAH1/COX6C/PSMC5/NDUFV2/ATP5F1A/SOD1/CASP3/OPTN/NDC1/TPR/NUP98/DNAH7/NUP43/GLE1/SETX/TRAF2/TUBA8/SDHC/ATP5MC3/VDAC1/TUBB/NDUFA4/TUBA1B/TUBA1C/PSMB6/PSMC4/NDUFA6/TOMM40L/NDUFB4/NDUFC1/SEM1/PSMC3/NDUFS3/ATP5F1C/NDUFAB1/CHCHD10/ATP5PF/PSMB2/NDUFS8/NDUFA12/ADRM1/DCTN1/PSMD13/MAPK14/NUP58	150	Immune1	KEGG
hsa05415	Diabetic cardiomyopathy	93/2263	172/5460	0.000467491	0.00333087	0.00264502	PRKCZ/PIK3CD/SLC2A1/PARP1/NCF1/SLC25A6/NDUFB11/SLC25A5/PPP1CA/PRKCB/COX4I1/CYBA/ATP2A3/NDUFA13/NCF4/RAC2/ATP5PO/NDUFS5/UQCRH/ATP5PB/NCF2/PPP1CB/COX7A2L/COX5B/NDUFB3/UQCRC1/PRKCD/NDUFB5/NDUFS6/COX7C/UQCRQ/NDUFA2/COX7A2/RAC1/CYBB/COX7B/NDUFA1/G6PD/GSR/UQCRB/NDUFB9/CTSD/COX8A/NDUFC2/SDHD/PPIF/NDUFB8/NDUFA9/GAPDH/ATP5MC2/COX6A1/NDUFB1/PLCB2/COX5A/NDUFB10/ATP5PD/ATP5F1E/ATP5F1D/NDUFS7/UQCR11/NDUFA11/NDUFA7/NDUFB7/COX6B1/TGFB1/NDUFA3/UQCR10/NDUFB2/ACE/CAMK2G/COX6C/NDUFV2/ATP5F1A/AKT3/PIK3R1/TGFBR1/AKT1/SDHC/ATP5MC3/VDAC1/NDUFA4/PLCB3/NDUFA6/NDUFB4/NDUFC1/NDUFS3/ATP5F1C/NDUFAB1/ATP5PF/PDHB/NDUFS8/NDUFA12/MAPK14	93	Immune1	KEGG
hsa05322	Systemic lupus erythematosus	24/2263	34/5460	0.000541967	0.00378271	0.00300381	CD86/TNF/HLA-DRA/HLA-DRB5/HLA-DRB1/HLA-DQA1/HLA-DQB1/HLA-DQA2/HLA-DMB/HLA-DMA/HLA-DPA1/HLA-DPB1/CD40/FCGR2A/FCGR3A/C1QA/C1QC/C1QB/C2/TRIM21/SNRPB/SSB/SNRPD1/SNRPD3	24	Immune1	KEGG
hsa05016	Huntington disease	128/2263	248/5460	0.000603198	0.00412587	0.00327631	CASP9/HDAC1/GPX7/POLR2D/CASP8/TUBA4A/IFT57/CYCS/PSMA2/CREB3L2/SLC25A6/NDUFB11/SLC25A5/TUBA1A/ATG101/PSMD9/COX4I1/TAF4B/NDUFA13/ATP5PO/NDUFS5/UQCRH/ATP5PB/PSMB4/COX7A2L/COX5B/NDUFB3/UQCRC1/NDUFB5/NDUFS6/COX7C/UQCRQ/NDUFA2/COX7A2/SOD2/COX7B/NDUFA1/UQCRB/NDUFB9/DCTN3/POLR2L/POLR2G/COX8A/ATG2A/NDUFC2/SDHD/NRBF2/PPIF/NDUFB8/NDUFA9/ATP5MC2/APAF1/COX6A1/PSMA6/NDUFB1/PLCB2/COX5A/PSMA4/NDUFB10/PSMB3/ATP5PD/ATP5F1E/PSMA7/POLR2E/ATP5F1D/NDUFS7/UQCR11/NDUFA11/NDUFA7/NDUFB7/COX6B1/AP2S1/BAX/NDUFA3/UQCR10/POLR2J/NDUFB2/PSMA5/MAP3K5/PSMA1/ERN1/BBC3/DNAH1/COX6C/POLR2K/PSMC5/NDUFV2/ATP5F1A/SOD1/CASP3/TBPL1/DNAH7/HTT/TRAF2/CACNA1B/AP2A2/MAP2K7/TUBA8/SDHC/ATP5MC3/AP2M1/VDAC1/TUBB/NDUFA4/CLTA/PLCB3/TUBA1B/TUBA1C/PSMB6/PSMC4/NDUFA6/NDUFB4/NDUFC1/SEM1/PSMC3/NDUFS3/ATP5F1C/NDUFAB1/CLTC/POLR2I/ATP5PF/PSMB2/NDUFS8/NDUFA12/ADRM1/DCTN1/PSMD13/EP300	128	Immune1	KEGG
hsa05163	Human cytomegalovirus infection	93/2263	174/5460	0.000780316	0.00523271	0.00415524	PIK3CD/CASP9/TRAF5/CXCR4/CASP8/HLA-B/TNF/TAP2/TAP1/TAPBP/BAK1/CGAS/GNA12/CYCS/CREB3L2/PTK2B/IL10RA/GNB5/PRKCB/ADCY7/GRB2/NFATC1/NFATC2/GNG7/ARHGEF1/BID/RAC2/GNG5/GNAI3/NRAS/IL6R/CALM2/PPP3R1/CTNNB1/CCR1/RHOA/GNAI2/CXCL8/HLA-A/CDKN1A/VEGFA/RAC1/GNB2/EIF4EBP1/RPS6KB2/TNFRSF1A/NFKBIA/PTGER2/PLCB2/B2M/MAP2K1/GNA13/CALM3/BAX/PTGER4/CCL3/SRC/CALR/JAK1/SOS1/HLA-F/HLA-C/FADD/FAS/TAPBPL/GNG2/CALM1/GNAO1/TRADD/NFATC3/CCL5/CCL4/MAP2K6/IRF3/HLA-E/MYC/CASP3/PRKACB/AKT3/PIK3R1/E2F3/MAPK1/CDK6/IKBKG/TRAF2/AKT1/GNB4/ELK1/PLCB3/PDIA3/GNAS/CCND1/MAPK14	93	Immune1	KEGG
hsa04666	Fc gamma R-mediated phagocytosis	50/2263	85/5460	0.000847439	0.00557354	0.0044259	PIK3CD/MARCKSL1/FCGR2B/PTPRC/BIN1/INPP5D/NCF1/WAS/LYN/SYK/ARPC5L/VAV2/ARPC3/ARF6/PRKCB/PLCG2/VAV1/RAC2/CDC42/FCGR2A/FCGR3A/ARPC5/ACTR2/ACTR3/ARPC2/ARPC4/PRKCD/MARCKS/RAC1/ARPC1A/ARPC1B/CFL1/RPS6KB2/MAP2K1/HCK/VASP/PAK1/VAV3/ACTR3C/LAT/AKT3/PIK3R1/MAPK1/PLA2G6/LIMK1/INPPL1/AKT1/DNM2/PLD2/LIMK2	50	Immune1	KEGG
hsa05160	Hepatitis C	63/2263	113/5460	0.00135962	0.00877339	0.00696687	PIK3CD/CASP9/RNASEL/EIF2AK3/CASP8/PPP2CA/TNF/BAK1/CYCS/YWHAZ/EIF3E/IRF7/TRAF3/GRB2/BID/NRAS/CTNNB1/CDKN1A/RXRA/TNFRSF1A/APAF1/OAS1/OAS2/NFKBIA/MAP2K1/SOCS3/YWHAB/TICAM1/LDLR/BAX/IFNAR2/MX2/RSAD2/STAT1/IFIT1/OAS3/MX1/JAK1/SOS1/FADD/FAS/IRF9/TRADD/IRF3/MYC/CASP3/AKT3/PIK3R1/PPP2R2B/E2F3/MAPK1/CDK6/IKBKG/TRAF2/SCARB1/AKT1/TYK2/CD81/YWHAH/CCND1/YWHAQ/PPP2R1A/IFNAR1	63	Immune1	KEGG
hsa05416	Viral myocarditis	36/2263	59/5460	0.00180664	0.0114421	0.00908603	CASP9/CASP8/CD86/HLA-B/HLA-DRA/HLA-DRB5/HLA-DRB1/HLA-DQA1/HLA-DQB1/HLA-DQA2/HLA-DMB/HLA-DMA/HLA-DPA1/HLA-DPB1/CYCS/SSPN/ITGAL/CD40/BID/RAC2/CD55/HLA-A/ACTB/RAC1/EIF4G2/ACTG1/ITGB2/HLA-F/HLA-C/FYN/PRF1/HLA-E/CASP3/SNTB2/CCND1/ICAM1	36	Immune1	KEGG
hsa05010	Alzheimer disease	148/2263	298/5460	0.00196352	0.0122096	0.00969549	PIK3CD/CASP9/EIF2AK3/SLC39A10/CASP8/TUBA4A/TNF/CSNK2B/CYCS/PSMA2/SLC25A6/NDUFB11/SLC25A5/SLC39A4/WNT5B/TUBA1A/ATG101/DDIT3/PSMD9/COX4I1/ATP2A3/SLC39A3/NDUFA13/BID/XBP1/ATP5PO/NDUFS5/UQCRH/ATP5PB/NRAS/PSMB4/NCSTN/COX7A2L/CALM2/PPP3R1/COX5B/NDUFB3/CTNNB1/UQCRC1/NDUFB5/SLC39A8/NDUFS6/COX7C/UQCRQ/NDUFA2/COX7A2/CYBB/HSD17B10/COX7B/NDUFA1/UQCRB/NDUFB9/COX8A/ATG2A/NDUFC2/SDHD/NRBF2/PPIF/FRAT2/NDUFB8/NDUFA9/TNFRSF1A/GAPDH/ATP5MC2/APAF1/COX6A1/IRS2/PSMA6/NDUFB1/PLCB2/MAP2K1/COX5A/PSMA4/NDUFB10/PSMB3/ATP5PD/ATP5F1E/PSMA7/ATP5F1D/NDUFS7/UQCR11/NDUFA11/NDUFA7/NDUFB7/COX6B1/PSENEN/CALM3/NDUFA3/UQCR10/FZD1/NDUFB2/APH1B/PSMA5/MAP3K5/PSMA1/FADD/FAS/CALM1/ERN1/COX6C/PSMC5/AXIN2/NDUFV2/ATP5F1A/CASP3/AKT3/PIK3R1/AXIN1/MAPK1/IKBKG/TRAF2/PSEN1/AKT1/CHRFAM7A/MAP2K7/TUBA8/APH1A/SDHC/PSEN2/ATP5MC3/VDAC1/TUBB/NDUFA4/PLCB3/TUBA1B/TUBA1C/PSMB6/SLC39A6/PSMC4/APOE/NDUFA6/SLC39A1/NDUFB4/SNCA/NDUFC1/SEM1/PSMC3/NDUFS3/ATP5F1C/NDUFAB1/ATP5PF/PSMB2/NDUFS8/NDUFA12/ADRM1/PSMD13/MME/RTN3	148	Immune1	KEGG
hsa04660	T cell receptor signaling pathway	55/2263	98/5460	0.00219435	0.0134012	0.0106418	PIK3CD/JUN/BCL10/PTPRC/NCK2/PPP2CA/TNF/NFKBIE/CARD11/VAV2/PTPN6/RASGRP1/GRB2/NFATC1/NFATC2/VAV1/CDC42/NRAS/PPP3R1/RHOA/LCP2/MAP3K8/CD4/NFKBIA/FOS/MAP2K1/PAK1/LCK/VAV3/CD247/SOS1/ZAP70/CBLB/NCK1/ITK/FYN/CD3E/CD3D/PRKCQ/PPP2R5C/LAT/NFATC3/MALT1/GRAP2/AKT3/PIK3R1/PPP2R2B/MAPK1/IKBKG/AKT1/PDPK1/MAP2K7/NFKBIB/PPP2R1A/MAPK14	55	Immune1	KEGG
hsa05166	Human T-cell leukemia virus 1 infection	95/2263	183/5460	0.00234831	0.0140899	0.0111886	PIK3CD/SLC2A1/JUN/MAP3K1/HLA-B/TNF/HLA-DRA/HLA-DRB5/HLA-DRB1/HLA-DQA1/HLA-DQB1/HLA-DQA2/HLA-DMB/HLA-DMA/HLA-DPA1/HLA-DPB1/CCND3/CREB3L2/SLC25A6/IL2RG/SLC25A5/ATM/ANAPC16/NFKB2/RAN/ITGAL/ADCY7/VAC14/GPS2/NFATC1/CD40/NFATC2/TCF3/JAK3/RELB/NRAS/PPP3R1/HLA-A/CDKN1A/TLN1/SPI1/ANAPC15/TNFRSF1A/CD4/NFKBIA/FOS/B2M/MAP2K1/ANAPC11/TGFB1/BAX/TSPO/ETS2/ITGB2/ANAPC13/CALR/ZFP36/LCK/JAK1/KAT2B/HLA-F/HLA-C/CDC26/CD3E/CD3D/ETS1/BUB3/CCND2/NFATC3/HLA-E/MYC/IL2RA/RANBP1/CDKN2C/TBPL1/MAD1L1/PRKACB/AKT3/PIK3R1/E2F3/POLB/STAT5B/MAPK1/IKBKG/CCNE2/TGFBR1/AKT1/RANBP3/VDAC1/CANX/ELK1/EGR1/CCND1/ICAM1/EP300	95	Immune1	KEGG
hsa04141	Protein processing in endoplasmic reticulum	82/2263	157/5460	0.00366263	0.0215969	0.0171499	HSPA6/EIF2AK3/DNAJC10/EDEM1/NGLY1/SEC62/SEC24A/HSPA1A/HSPA1B/BAK1/HSP90AB1/UBE2J1/PDIA4/SSR4/DNAJA1/UBXN1/SYVN1/HYOU1/HSPA8/DDIT3/HSP90B1/ERP29/HSPH1/SEL1L/HSP90AA1/HERPUD1/BCL2/DNAJB1/PPP1R15A/XBP1/KRTCAP2/SSR2/RPN1/SSR3/DNAJB11/SSR1/SEC61G/UBQLN2/BAG1/SEC61B/HSPA5/TMEM258/UBE2D1/CKAP4/ERO1A/DNAJA2/PRKCSH/BAX/RBX1/FBXO6/CALR/STT3B/OSTC/MAP3K5/DERL1/SVIP/DERL2/ERN1/SKP1/LMAN2/ERO1B/SEC23B/UGGT1/TRAF2/DNAJC5/MAP2K7/PDIA6/CANX/BCAP31/OS9/DAD1/PDIA3/P4HB/RPN2/UBXN6/TRAM1/DDOST/RNF5/UFD1/SAR1A/HSPBP1/YOD1	82	Immune1	KEGG
hsa00511	Other glycan degradation	2263-11-01	14/5460	0.00537348	0.031148	0.0247343	AGA/MAN2B1/HEXB/FUCA1/NEU1/HEXA/ENGASE/GLB1/MAN2B2/MANBA/FUCA2	11	Immune1	KEGG
hsa05022	Pathways of neurodegeneration - multiple diseases	173/2263	361/5460	0.00591262	0.033702	0.0267624	TARDBP/CASP9/GPX7/RPS27A/EIF2AK3/CASP8/TUBA4A/UBA7/IFT57/TNF/CSNK2B/DAXX/BAK1/UBE2J1/FIG4/CYCS/PSMA2/SLC25A6/NDUFB11/SLC25A5/WNT5B/LRRK2/TUBA1A/ATG101/DDIT3/PSMD9/UBC/PRKCB/COX4I1/ATP2A3/UBB/SMCR8/BCL2/RAB8A/UBA52/NDUFA13/BID/XBP1/ATP5PO/TNFRSF1B/NDUFS5/UQCRH/ATP5PB/NRAS/PSMB4/COX7A2L/CALM2/PPP3R1/COX5B/NDUFB3/CTNNB1/UQCRC1/CHMP2B/NDUFB5/NDUFS6/COX7C/UQCRQ/NDUFA2/COX7A2/RAC1/CYBB/HSD17B10/COX7B/NDUFA1/UQCRB/NDUFB9/C9orf72/DCTN3/HSPA5/COX8A/ATG2A/NDUFC2/SDHD/NRBF2/PPIF/FRAT2/NDUFB8/NDUFA9/TNFRSF1A/ATP5MC2/APAF1/COX6A1/PSMA6/NDUFB1/PLCB2/MAP2K1/COX5A/PSMA4/NDUFB10/MAP1LC3B/MAP2K3/PSMB3/ATP5PD/PRNP/ATP5F1E/PSMA7/ATP5F1D/NDUFS7/UQCR11/NDUFA11/NDUFA7/NDUFB7/COX6B1/CALM3/BAX/NDUFA3/UQCR10/FZD1/NDUFB2/UBE2L6/UBE2L3/PSMA5/ATXN1/MAP3K5/DERL1/SIGMAR1/PSMA1/FADD/CAMK2G/FAS/CALM1/ERN1/MAP2K6/PARK7/DNAH1/COX6C/PSMC5/AXIN2/NDUFV2/ATP5F1A/SOD1/CASP3/OPTN/AXIN1/MAPK1/DNAH7/HTT/TRAF2/CACNA1B/PSEN1/CHRFAM7A/MAP2K7/RYR1/TUBA8/SDHC/PSEN2/ATP5MC3/VDAC1/TUBB/NDUFA4/PLCB3/TUBA1B/TUBA1C/PSMB6/PSMC4/NDUFA6/TOMM40L/NDUFB4/SNCA/NDUFC1/SEM1/PSMC3/NDUFS3/ATP5F1C/NDUFAB1/ATP5PF/PSMB2/NDUFS8/NDUFA12/ADRM1/DCTN1/PSMD13/MAPK14	173	Immune1	KEGG
hsa05133	Pertussis	32/2263	54/5460	0.00602565	0.0337832	0.0268269	JUN/TNF/IRF8/GNAI3/CALM2/MYD88/RHOA/GNAI2/CXCL8/CD14/IRAK1/LY96/TLR4/CFL1/CASP1/FOS/PYCARD/ITGAM/TICAM1/CALM3/ITGB2/C1QA/C1QC/C1QB/C2/IRF1/IRAK4/CALM1/IRF3/CASP3/MAPK1/MAPK14	32	Immune1	KEGG
hsa05203	Viral carcinogenesis	73/2263	141/5460	0.00777824	0.0423138	0.033601	PIK3CD/HDAC1/JUN/TRAF5/REL/CASP8/SP100/HLA-B/BAK1/CCND3/HDAC9/CREB3L2/LYN/YWHAZ/SYK/IRF7/NFKB2/CDKN1B/TRAF3/VAC14/GRB2/PMAIP1/JAK3/CDC42/NRAS/RHOA/HLA-A/CDKN1A/RAC1/DDX3X/HNRNPK/NFKBIA/PKM/ATP6V0D1/YWHAB/BAX/SRC/JAK1/KAT2B/RASA2/HLA-F/HLA-C/TRAF1/CCND2/IRF9/RBL2/TRADD/IRF3/HDAC10/GTF2B/HLA-E/RANBP1/CASP3/TBPL1/MAD1L1/RBL1/PRKACB/PIK3R1/POLB/STAT5B/MAPK1/RBPJ/SKP2/CDK6/IKBKG/CCNE2/TRAF2/YWHAH/CCND1/YWHAQ/EGR3/CHD4/EP300	73	Immune1	KEGG
hsa03030	DNA replication	20/2263	31/5460	0.00790376	0.0423138	0.033601	RPA2/RPA3/POLE3/POLD4/RFC5/RNASEH2B/LIG1/MCM5/POLE4/RNASEH2C/MCM6/MCM3/PRIM1/SSBP1/PCNA/RFC4/PRIM2/RPA1/MCM7/RNASEH1	20	Immune1	KEGG
hsa04062	Chemokine signaling pathway	66/2263	126/5460	0.00791838	0.0423138	0.033601	PRKCZ/PIK3CD/CXCR4/DOCK2/GRK6/NCF1/WAS/PTK2B/LYN/VAV2/RASGRP2/GNB5/PRKCB/ADCY7/PLCG2/CXCL16/GRB2/GNG7/VAV1/JAK3/RAC2/CDC42/FGR/GNG5/GNAI3/NRAS/CCR1/RHOA/GNAI2/PRKCD/CXCL8/CXCL3/CXCL2/RAC1/GNB2/GRK2/NFKBIA/PLCB2/MAP2K1/ARRB2/HCK/PREX1/GSK3A/STAT1/ARRB1/PAK1/PIK3R5/CCL3/SRC/VAV3/SOS1/ITK/GNG2/CCL5/CCL4/RAP1B/PRKACB/AKT3/PIK3R1/STAT5B/MAPK1/IKBKG/AKT1/NFKBIB/GNB4/PLCB3	66	Immune1	KEGG
hsa05131	Shigellosis	98/2263	196/5460	0.00847353	0.0445838	0.0354036	PIK3CD/JUN/BCL10/TRAF5/RPS27A/ATG16L1/HCLS1/TIFA/TNF/CGAS/ATG5/CYCS/RIPK2/ARPC5L/FNBP1/ATM/ARPC3/UBC/ARF6/PLCG2/UBB/CYTH1/BCL2/UBA52/U2AF1L4/AKT1S1/CDC42/RRAGC/ARPC5/ARF1/NLRC4/ACTR2/HK2/ACTR3/ARPC2/ARPC4/MYD88/RHOA/PRKCD/CXCL8/CD14/TNIP1/ACTB/RAC1/CBX3/ARPC1A/ARPC1B/TLN1/TLR4/CD44/RPS6KB2/CASP1/UBE2D1/TNFRSF1A/NFKBIA/PLCB2/PYCARD/MAP1LC3B/PFN1/ACTG1/MYL12B/CAPNS1/GSK3A/BAX/CYTH4/RBX1/NAIP/CASP4/IL18/SRC/GLMN/PLCD1/DIAPH1/ACTR3C/PRKCQ/RPS6KA5/TRADD/CCL5/MYL12A/MALT1/IRF3/SKP1/RBCK1/AKT3/PIK3R1/TAB3/FOXO1/ELMO2/MAPK1/TECPR1/IKBKG/TRAF2/AKT1/NFKBIB/VDAC1/RRAGD/PLCB3/MAPK14	98	Immune1	KEGG
hsa04664	Fc epsilon RI signaling pathway	30/2263	51/5460	0.00892077	0.0459234	0.0364673	PIK3CD/INPP5D/TNF/LYN/SYK/VAV2/ALOX5/PLCG2/GRB2/VAV1/RAC2/NRAS/FCER1G/LCP2/RAC1/ALOX5AP/MAP2K1/MAP2K3/VAV3/SOS1/FYN/LAT/MAP2K6/AKT3/PIK3R1/MAPK1/AKT1/PDPK1/MAP2K7/MAPK14	30	Immune1	KEGG
hsa04622	RIG-I-like receptor signaling pathway	28/2263	47/5460	0.00899668	0.0459234	0.0364673	IFIH1/CASP10/CASP8/MAP3K1/TNF/ATG5/OTUD5/IRF7/TRAF3/CYLD/ISG15/CXCL8/DDX3X/NFKBIA/TRIM25/DHX58/FADD/TRADD/RNF125/IRF3/SIKE1/PIN1/IKBKG/TRAF2/TBKBP1/ZNFX1/NFKBIB/MAPK14	28	Immune1	KEGG
hsa05235	PD-L1 expression and PD-1 checkpoint pathway in cancer	43/2263	78/5460	0.00971793	0.0488755	0.0388116	PIK3CD/JUN/BATF3/EML4/CSNK2B/NFKBIE/PTPN6/RASGRP1/NFATC1/NFATC2/NRAS/PPP3R1/MYD88/TLR2/TLR4/RPS6KB2/CD4/NFKBIA/HIF1A/FOS/MAP2K1/MAP2K3/TICAM1/STAT1/LCK/JAK1/CD247/ZAP70/CD3E/CD3D/PRKCQ/BATF/LAT/NFATC3/MAP2K6/AKT3/PIK3R1/MAPK1/IKBKG/AKT1/NFKBIB/MAPK14/IFNGR1	43	Immune1	KEGG
hsa04142	Lysosome	80/2036	112/5460	1.33247e-13	4.55703e-11	3.63272e-11	MANBA/ARSB/GUSB/GLA/CTSB/CTSW/TCIRG1/CTSC/LGMN/DMXL2/PLA2G15/GAA/CTSZ/MAN2B1/AP1B1/SLC11A1/SUMF1/GLB1/IDUA/AP3B1/TPP1/SLC11A2/ATP6V0A1/CLTC/GGA3/MCOLN1/GGA1/HEXB/IGF2R/CTSL/LITAF/SGSH/NPC1/CTSA/AP3D1/SORT1/CTSK/SCARB2/GM2A/SLC17A5/ATP6V1H/ACP2/LIPA/ABCB9/AP4E1/NAGPA/ARSG/FUCA1/LAPTM5/PPT1/ATP6V0B/CTSS/FUCA2/AP1S1/AP1S2/ATP6AP1/CLTA/CTSD/PSAP/M6PR/CD63/GNS/LAMP1/NPC2/HEXA/CTSH/ATP6V0D1/CD68/NAGA/DMXL1/AP1G2/ARSA/AP1S3/AP3S1/ASAH1/GNPTAB/ATP6V0A2/AP4S1/GALC/NEU1	80	Immune2	KEGG
hsa05152	Tuberculosis	82/2036	128/5460	4.81531e-10	8.23417e-08	6.56402e-08	FCGR2A/FCGR3A/FCGR2B/CR1/TLR2/CD14/MAPK9/TNF/HLA-DMB/JAK2/SYK/LSP1/TCIRG1/IL18/IL10RA/MRC1/CAMK2G/CLEC7A/APAF1/CIITA/CORO1A/ITGAM/TGFB1/CALM3/SPHK2/ITGB2/CASP10/HLA-DQA1/HLA-DQB1/IRAK1/TIRAP/ATP6V0A1/IFNGR2/PLK3/IRAK2/MYD88/RAB7A/NFKB1/MAPK14/NFYA/IRAK4/ITGAX/KSR1/MALT1/ATP6V1H/RIPK2/TRAF6/SRC/ATP6V0B/CTSS/FCER1G/CALM2/RHOA/CD74/HLA-DRA/HLA-DRB5/HLA-DRB1/HLA-DQA2/HLA-DMA/HLA-DPA1/HLA-DPB1/ATP6AP1/TLR4/CTSD/TNFRSF1A/LAMP1/ATP6V0D1/RAB5C/CEBPB/BID/CR1L/AKT1/BCL10/RFX5/HSPD1/CASP8/PPP3CA/PPP3CB/ATP6V0A2/MAPK1/PPP3R1/BAX	82	Immune2	KEGG
hsa05171	Coronavirus disease - COVID-19	106/2036	179/5460	1.20796e-09	1.37707e-07	1.09776e-07	PIK3CD/C1QA/C1QC/C1QB/FCGR2A/RPSA/RPL22L1/TLR2/MAPK9/F13A1/TNF/RPS10/CGAS/RPL36A/RPL39/RPS20/SYK/C5/CHUK/RPS26/OAS1/OAS3/RPS29/RPS17/PRKCB/RPL17/RPS21/TYK2/RPL28/IL6R/PIK3CB/TAB2/IRAK1/IKBKB/NRP1/C3AR1/STAT2/C5AR1/MYD88/NFKB1/HBEGF/MAPK14/IRAK4/TBK1/TRAF3/STAT3/MX2/ADAM17/TRAF6/ACE/RPL22/RPS3A/RPL26L1/C2/CYBB/TLR4/RPL35/RPL12/RPLP2/RPL27A/RPS24/TNFRSF1A/FOS/RPLP1/RPS2/RPL26/RPL23/RPL27/RPL38/RPS15/RPL18A/UBA52/RPS11/RPS9/IFNAR2/RPL11/JUN/RPL31/RPL32/RPL15/CXCL8/RPS23/RPS14/RPS18/RPS4X/RPL10/RPL7/RPS6/RPS13/CASP1/RPL21/RPL4/RPL13/RPS16/RPS4Y1/PIK3CA/PLCG2/PRKCA/MAPK1/ISG15/RPL9/RPL37/RPS12/OAS2/RPL36/RPS28	106	Immune2	KEGG
hsa05135	Yersinia infection	77/2036	123/5460	7.70786e-09	5.30655e-07	4.23022e-07	PIK3CD/RPS6KA1/LCK/VAV3/FCGR2A/NLRC4/ZAP70/WIPF1/ITGA4/ARPC2/ARPC4/FYB1/MAPK9/TNF/ELMO1/WAS/PTK2B/GNAQ/ARPC5L/VAV2/TRAF2/IL18/CHUK/CD4/GIT2/ARF6/MAP2K1/LAT/PYCARD/NFATC2/VAV1/RAC2/WASF2/PIK3CB/LCP2/TAB2/SKAP2/LIMK1/IRAK1/IKBKB/ROCK1/MYD88/NFKB1/MAPK14/RPS6KA2/IRAK4/TBK1/PXN/CRK/MAP2K3/TICAM1/FN1/TRAF6/BAIAP2/NFATC1/SRC/ARPC5/ACTR2/RHOA/ACTB/RAC1/ARPC1B/TLR4/RHOG/ARPC3/FOS/AKT1/JUN/CXCL8/CASP1/PIK3CA/RPS6KA3/NFATC3/ELMO2/MAPK1/CDC42/ACTR3	77	Immune2	KEGG
hsa04380	Osteoclast differentiation	68/2036	105/5460	7.75812e-09	5.30655e-07	4.23022e-07	PIK3CD/LCK/FCGR2A/FCGR3A/FCGR2B/TEC/CSF1R/MAPK9/TNF/SYK/TGFBR1/TRAF2/CHUK/MAP2K1/CYBA/ATP2A3/GRB2/SIRPA/NFATC2/TYK2/TGFB1/LILRB5/LILRB4/NCF4/NCF2/PIK3CB/LCP2/TAB2/IKBKB/SPI1/GAB2/ITPR2/STAT2/MAP3K14/LILRB3/LILRB2/IFNGR2/FOSL2/IL1R1/NFKB1/MAPK14/FOSL1/RELB/CTSK/PPARG/MITF/TRAF6/NFATC1/RAC1/NCF1/TNFRSF1A/FOS/TYROBP/FOSB/IFNAR2/AKT1/JUN/JUNB/ITPR1/PIK3CA/PPP3CA/TMEM64/PPP3CB/SOCS1/PLCG2/MAPK1/PPP3R1/JUND	68	Immune2	KEGG
hsa05417	Lipid and atherosclerosis	97/2036	165/5460	1.05814e-08	6.03142e-07	4.80806e-07	PIK3CD/VAV3/NRAS/HSPA6/TLR2/CD14/MAPK9/TNF/LY96/JAK2/VAV2/TRAF2/IL18/APOA1/CAMK2G/CHUK/APAF1/HSP90AA1/PLCB2/PYCARD/CYBA/CCL5/CCL3/NFATC2/VAV1/POU2F2/CALM3/NCF4/RAP1A/ATF6/NCF2/PIK3CB/MAP3K5/TAB2/IRAK1/IKBKB/LYN/ABCA1/PLCB3/TIRAP/PDPK1/ABCG1/NFE2L2/MYD88/CXCL1/CXCL3/NFKB1/MAPK14/TNFRSF10B/TNFRSF10A/RXRA/IRAK4/TBK1/TRAF3/MAP2K3/STAT3/TICAM1/ICAM1/PPARG/CD36/TRAF6/CASP7/NFATC1/SRC/CALM2/RHOA/RAC1/NCF1/CYBB/TLR4/TNFRSF1A/FOS/BID/AKT1/JUN/HSPD1/CXCL8/HSPA1A/HSPA1B/HSPA5/CASP1/DDIT3/POU2F1/CASP8/ITPR1/PIK3CA/PPP3CA/CASP6/PPP3CB/NFATC3/PRKCA/MAPK1/CDC42/PPP3R1/SOD2/IRF7/BAX	97	Immune2	KEGG
hsa04640	Hematopoietic cell lineage	40/2036	54/5460	3.69011e-08	1.80288e-06	1.4372e-06	CD2/CR1/ITGA4/TFRC/CD14/CSF1R/TNF/HLA-DMB/CSF2RA/CD3E/CD3D/IL2RA/CD4/FLT3/ITGAM/CD7/CSF3R/IL6R/HLA-DQA1/HLA-DQB1/IL4R/CD55/IL1R1/IL7/CD44/ANPEP/MME/CD36/ITGA3/HLA-DRA/HLA-DRB5/HLA-DRB1/HLA-DQA2/HLA-DMA/HLA-DPA1/HLA-DPB1/CD37/CR1L/IL3RA/EPOR	40	Immune2	KEGG
hsa05323	Rheumatoid arthritis	43/2036	60/5460	5.74677e-08	2.45674e-06	1.95844e-06	CD86/TLR2/TNF/HLA-DMB/ATP6V0E2/TCIRG1/IL18/ITGAL/CCL5/CCL3/TGFB1/ITGB2/IL15/HLA-DQA1/HLA-DQB1/ATP6V0A1/CXCL1/CXCL3/ATP6V1B2/ATP6V1C1/CTSL/TNFSF13B/ICAM1/CTSK/ATP6V1H/ATP6V0B/ATP6V1A/ATP6V0E1/HLA-DRA/HLA-DRB5/HLA-DRB1/HLA-DQA2/HLA-DMA/HLA-DPA1/HLA-DPB1/ATP6V1F/ATP6AP1/TLR4/FOS/ATP6V0D1/JUN/CXCL8/ATP6V0A2	43	Immune2	KEGG
hsa04659	Th17 cell differentiation	53/2036	82/5460	3.91579e-07	1.488e-05	1.18619e-05	LCK/ZAP70/MAPK9/HLA-DMB/IL2RG/JAK2/TGFBR1/CD3E/CD3D/IL2RA/CHUK/CD4/HSP90AA1/LAT/NFATC2/TYK2/IL27RA/TGFB1/RUNX1/IL6R/IL1RAP/HLA-DQA1/HLA-DQB1/IKBKB/STAT6/HIF1A/IL4R/JAK3/IFNGR2/IL1R1/NFKB1/MAPK14/RXRA/RARA/STAT3/NFKBIE/NFATC1/HLA-DRA/HLA-DRB5/HLA-DRB1/HLA-DQA2/HLA-DMA/HLA-DPA1/HLA-DPB1/FOS/STAT5A/JUN/AHR/PPP3CA/PPP3CB/NFATC3/MAPK1/PPP3R1	53	Immune2	KEGG
hsa04662	B cell receptor signaling pathway	44/2036	65/5460	5.59871e-07	1.91476e-05	1.52638e-05	PIK3CD/VAV3/NRAS/FCGR2B/INPP5D/DAPP1/CARD11/SYK/VAV2/PIK3AP1/CHUK/PTPN6/MAP2K1/PRKCB/GRB2/NFATC2/VAV1/LILRB5/LILRB4/RAC2/PIK3CB/IKBKB/LYN/CD72/LILRB3/LILRB2/NFKB1/INPPL1/MALT1/RASGRP3/NFKBIE/NFATC1/RAC1/FOS/AKT1/JUN/BCL10/PIK3CA/PPP3CA/PPP3CB/NFATC3/PLCG2/MAPK1/PPP3R1	44	Immune2	KEGG
hsa04666	Fc gamma R-mediated phagocytosis	54/2036	85/5460	6.94248e-07	2.15848e-05	1.72067e-05	PIK3CD/VAV3/FCGR2A/FCGR3A/FCGR2B/PTPRC/BIN1/ARPC2/INPP5D/ARPC4/PRKCD/WAS/SYK/ARPC5L/VAV2/CFL1/PAK1/ARF6/MAP2K1/PRKCB/LAT/HCK/VAV1/SPHK2/RAC2/WASF2/PLA2G4A/PIK3CB/LIMK1/LYN/GAB2/PLD2/DNM2/LIMK2/ASAP1/INPPL1/CRK/ARPC5/ACTR2/MARCKS/RAC1/NCF1/ARPC1B/ARPC3/AKT1/PRKCE/PIK3CA/MYO10/PLCG2/PRKCA/MAPK1/CDC42/ACTR3/VASP	54	Immune2	KEGG
hsa03030	DNA replication	25/2036	31/5460	9.39738e-07	2.67825e-05	2.13502e-05	RPA2/MCM6/RFC4/RFC1/MCM3/PRIM2/RPA3/RFC2/MCM7/POLA1/MCM4/POLE3/POLA2/POLD3/DNA2/PRIM1/RFC5/POLE/RFC3/RNASEH2B/POLE2/RPA1/PCNA/LIG1/MCM5	25	Immune2	KEGG
hsa05140	Leishmaniasis	40/2036	59/5460	1.73372e-06	4.56103e-05	3.63591e-05	FCGR2A/FCGR3A/CR1/ITGA4/TLR2/TNF/HLA-DMB/JAK2/PTPN6/PRKCB/ITGAM/CYBA/TGFB1/NCF4/ITGB2/NCF2/HLA-DQA1/HLA-DQB1/TAB2/IRAK1/IFNGR2/MYD88/NFKB1/MAPK14/IRAK4/TRAF6/HLA-DRA/HLA-DRB5/HLA-DRB1/HLA-DQA2/HLA-DMA/HLA-DPA1/HLA-DPB1/NCF1/CYBB/TLR4/FOS/CR1L/JUN/MAPK1	40	Immune2	KEGG
hsa04658	Th1 and Th2 cell differentiation	47/2036	73/5460	2.10972e-06	5.15375e-05	4.10841e-05	RUNX3/LCK/IL12RB2/ZAP70/RBPJ/MAPK9/HLA-DMB/IL2RG/JAK2/CD3E/CD3D/IL2RA/CHUK/CD4/LAT/MAF/NFATC2/TYK2/NOTCH2/MAML3/HLA-DQA1/HLA-DQB1/IKBKB/MAML2/STAT6/IL4R/JAK3/IFNGR2/NFKB1/MAPK14/NFKBIE/NFATC1/HLA-DRA/HLA-DRB5/HLA-DRB1/HLA-DQA2/HLA-DMA/HLA-DPA1/HLA-DPB1/FOS/STAT5A/JUN/PPP3CA/PPP3CB/NFATC3/MAPK1/PPP3R1	47	Immune2	KEGG
hsa05150	Staphylococcus aureus infection	28/2036	38/5460	5.20964e-06	0.00011878	9.46875e-05	C1QA/C1QC/C1QB/FCGR2A/FCGR3A/FCGR2B/HLA-DMB/C5/SELPLG/ITGAL/ITGAM/FPR3/ITGB2/PTAFR/HLA-DQA1/HLA-DQB1/C3AR1/C5AR1/FPR1/ICAM1/C2/HLA-DRA/HLA-DRB5/HLA-DRB1/HLA-DQA2/HLA-DMA/HLA-DPA1/HLA-DPB1	28	Immune2	KEGG
hsa04613	Neutrophil extracellular trap formation	52/2036	85/5460	5.78778e-06	0.000123714	9.86208e-05	PIK3CD/FCGR2A/FCGR3A/CR1/HAT1/ATG7/TLR2/HDAC9/CLCN5/SLC25A5/GSDMD/SYK/C5/CLEC7A/SELPLG/HMGB1/PLCB2/MAP2K1/PRKCB/ITGAL/ITGAM/CYBA/FPR3/NCF4/RAC2/ITGB2/NCF2/PIK3CB/PLCB3/C5AR1/FPR1/HDAC10/HDAC4/NFKB1/MAPK14/CASP4/AQP9/SRC/ACTB/RAC1/NCF1/CYBB/TLR4/CR1L/AKT1/SLC25A6/CASP1/PIK3CA/PLCG2/PRKCA/MAPK1/PPIF	52	Immune2	KEGG
hsa04062	Chemokine signaling pathway	71/2036	126/5460	8.54249e-06	0.000171855	0.000136997	PIK3CD/VAV3/NRAS/CXCR4/PRKCD/DOCK2/GRK6/ELMO1/WAS/PTK2B/JAK2/GNAQ/VAV2/GRK2/PAK1/CHUK/GNG2/PLCB2/MAP2K1/PRKCB/ADCY7/ARRB2/PIK3R5/CCL5/CCL3/CCL4/GRB2/HCK/PREX1/VAV1/GRK3/RAC2/GNB1/RAP1A/CCR1/PIK3CB/GNB4/ADCY2/IKBKB/LYN/PLCB3/ARRB1/STAT2/ROCK1/JAK3/TIAM1/FGR/CXCL1/CXCL3/NFKB1/PXN/CRK/STAT3/SRC/RHOA/RAC1/NCF1/GNB2/CXCL16/AKT1/CXCL8/PRKCZ/PIK3CA/ITK/GNAI1/PLCG2/MAPK1/CDC42/GNG5/GNAI3/GNAI2	71	Immune2	KEGG
hsa04064	NF-kappa B signaling pathway	49/2036	82/5460	2.65574e-05	0.000499075	0.000397846	LCK/PARP1/ZAP70/CD14/TNF/CSNK2B/CARD11/LY96/SYK/TRAF2/PIDD1/CHUK/PRKCB/LAT/CCL4/TAB2/IRAK1/IKBKB/LYN/ATM/TIRAP/PLAU/LTBR/MAP3K14/IL1R1/MYD88/CXCL1/CXCL3/NFKB1/EDA/IRAK4/TNFSF13B/TRAF3/TRIM25/MALT1/TICAM1/ICAM1/RELB/TRAF6/TAB3/TLR4/TNFRSF1A/BCL10/CXCL8/TNFAIP3/TRAF5/EDARADD/PLCG2/BCL2A1	49	Immune2	KEGG
hsa03460	Fanconi anemia pathway	29/2036	42/5460	2.77264e-05	0.000499075	0.000397846	RPA2/USP1/FANCL/FANCD2/ATRIP/POLH/RPA3/RMI1/BRCA2/FANCM/FANCI/BLM/TELO2/SLX4/RMI2/PALB2/FANCA/RPA1/TOP3A/BRCA1/RAD51C/BRIP1/CENPX/ATR/EME2/FANCF/FAAP100/POLK/REV3L	29	Immune2	KEGG
hsa04620	Toll-like receptor signaling pathway	43/2036	70/5460	3.21729e-05	0.00053753	0.000428502	PIK3CD/CD86/TLR2/CD14/MAPK9/TNF/LY96/CHUK/MAP2K1/CCL5/CCL3/CCL4/TYK2/PIK3CB/TAB2/IRAK1/IKBKB/TIRAP/MAP3K8/STAT2/MYD88/NFKB1/MAPK14/IRAK4/TBK1/TRAF3/MAP2K3/TICAM1/CTSK/SPP1/TRAF6/RAC1/TLR4/FOS/IFNAR2/TOLLIP/AKT1/JUN/CXCL8/CASP8/PIK3CA/MAPK1/IRF7	43	Immune2	KEGG
hsa04672	Intestinal immune network for IgA production	19/2036	24/5460	3.35624e-05	0.00053753	0.000428502	CXCR4/ITGA4/CD86/HLA-DMB/TGFB1/IL15/HLA-DQA1/HLA-DQB1/LTBR/MAP3K14/TNFSF13B/MADCAM1/HLA-DRA/HLA-DRB5/HLA-DRB1/HLA-DQA2/HLA-DMA/HLA-DPA1/HLA-DPB1	19	Immune2	KEGG
hsa05133	Pertussis	35/2036	54/5460	3.4578e-05	0.00053753	0.000428502	C1QA/C1QC/C1QB/CD14/MAPK9/TNF/LY96/C5/CFL1/PYCARD/ITGAM/CALM3/ITGB2/IRAK1/TIRAP/MYD88/NFKB1/MAPK14/IRAK4/TICAM1/TRAF6/CASP7/CALM2/RHOA/C2/TLR4/FOS/IRF8/JUN/CXCL8/CASP1/GNAI1/MAPK1/GNAI3/GNAI2	35	Immune2	KEGG
hsa05164	Influenza A	67/2036	122/5460	4.69711e-05	0.000644727	0.000513956	PIK3CD/XPO1/TNF/HLA-DMB/BAK1/SLC25A5/JAK2/IL18/CHUK/APAF1/OAS1/OAS3/BCL2L2-PABPN1/MAP2K1/CIITA/PRKCB/PYCARD/CCL5/KPNA2/TYK2/HNRNPUL1/PIK3CB/HLA-DQA1/HLA-DQB1/CDK6/IKBKB/STAT2/IFNGR2/MYD88/NFKB1/TNFRSF10B/TNFRSF10A/NUP98/NXF1/IRAK4/TBK1/TRAF3/TRIM25/TICAM1/ICAM1/MX2/HLA-DRA/HLA-DRB5/HLA-DRB1/HLA-DQA2/HLA-DMA/HLA-DPA1/HLA-DPB1/ACTB/TLR4/TNFRSF1A/BID/IFNAR2/RNASEL/AKT1/CXCL8/SLC25A6/CASP1/DNAJB1/CASP8/PIK3CA/CCND3/PRKCA/MAPK1/IRF7/OAS2/BAX	67	Immune2	KEGG
hsa04625	C-type lectin receptor signaling pathway	46/2036	77/5460	4.71291e-05	0.000644727	0.000513956	PIK3CD/NRAS/PRKCD/MAPK9/TNF/SYK/LSP1/PAK1/CHUK/CLEC7A/PYCARD/NFATC2/CALM3/PIK3CB/IKBKB/ITPR2/STAT2/MDM2/MAP3K14/PLK3/NFKB1/MAPK14/KSR1/MALT1/BCL3/RELB/MAPKAPK2/CBLB/NFATC1/SRC/FCER1G/CALM2/RHOA/AKT1/JUN/BCL10/CASP1/CASP8/ITPR1/PIK3CA/PPP3CA/PPP3CB/NFATC3/PLCG2/MAPK1/PPP3R1	46	Immune2	KEGG
hsa04650	Natural killer cell mediated cytotoxicity	46/2036	77/5460	4.71291e-05	0.000644727	0.000513956	PIK3CD/LCK/VAV3/NRAS/FCGR3A/ZAP70/TNF/LAT2/PTK2B/SYK/VAV2/PAK1/PRF1/PTPN6/GZMB/MAP2K1/PRKCB/LAT/ITGAL/GRB2/NFATC2/VAV1/HCST/RAC2/ITGB2/PIK3CB/SH3BP2/LCP2/IFNGR2/TNFRSF10B/TNFRSF10A/ICAM1/NFATC1/FCER1G/RAC1/TYROBP/BID/IFNAR2/PIK3CA/PPP3CA/PPP3CB/PLCG2/PRKCA/MAPK1/CD48/PPP3R1	46	Immune2	KEGG
hsa04145	Phagosome	64/2036	116/5460	5.72837e-05	0.000753502	0.000600668	FCGR2A/FCGR3A/FCGR2B/MARCO/TFRC/TLR2/CD14/TUBB/HLA-DMB/ATP6V0E2/MSR1/TCIRG1/MRC1/CLEC7A/TUBA1B/TUBA1C/SCARB1/CORO1A/ITGAM/CYBA/COLEC12/NCF4/ITGB2/NCF2/HLA-DQA1/HLA-DQB1/STX7/ATP6V0A1/STX12/PIKFYVE/RAB7A/ATP6V1B2/ATP6V1C1/CTSL/THBS1/ITGB5/CD36/ATP6V1H/ATP6V0B/CTSS/ATP6V1A/ATP6V0E1/HLA-DRA/HLA-DRB5/HLA-DRB1/HLA-DQA2/HLA-DMA/HLA-DPA1/HLA-DPB1/ACTB/RAC1/NCF1/ATP6V1F/CYBB/ATP6AP1/TLR4/M6PR/LAMP1/ATP6V0D1/RILP/RAB5C/CALR/SFTPD/ATP6V0A2	64	Immune2	KEGG
hsa05130	Pathogenic Escherichia coli infection	81/2036	155/5460	8.40418e-05	0.00106453	0.00084861	FCGR2A/WIPF1/ARPC2/NCL/ARPC4/HCLS1/NAIP/MAPK9/TUBB/TNF/BAK1/MYO1G/ARPC5L/TRAF2/PAK1/IL18/CHUK/GAPDH/LPAR5/PTPN6/TUBA1B/TUBA1C/NCKAP1L/ARF6/MYO5A/PYCARD/SLC9A3R1/MYO1F/CYTH4/WASF2/ARHGEF11/TAB2/BAIAP2L1/IRAK1/IKBKB/TIRAP/CYFIP1/GNA13/CYTH1/ROCK1/RAB1A/IL1R1/MYD88/NFKB1/SEC24D/MAPK14/TNFRSF10B/TNFRSF10A/ABL1/CASP4/IRAK4/TRAF6/CASP7/MYO1H/MYO1E/BAIAP2/SRC/ARPC5/ACTR2/RHOA/ACTB/RAC1/ARPC1B/TAB3/TLR4/TNFRSF1A/ARPC3/FOS/JUN/CXCL8/CASP1/CASP8/NCK1/MYO10/CLDN20/MYH10/MYO1D/MAPK1/CDC42/ACTR3/BAX	81	Immune2	KEGG
hsa04148	Efferocytosis	67/2036	124/5460	9.21996e-05	0.00109068	0.000869459	C1QA/C1QC/C1QB/ODC1/DUSP2/MERTK/STAB1/PTGER4/HAVCR2/ELMO1/JAK2/P2RY6/ALOX5/CAMK2G/PTPN6/MAP2K1/PLA2G15/ATP2A3/SIRPA/NFATC2/TGFB1/SPHK2/DNMT3A/VPS8/PPARD/VPS41/ATP11C/ADAM9/ABCA1/LRP1/HIF1A/VPS39/PROS1/RAB7A/MAPK14/RXRA/PANX1/ATP11A/THBS1/CRK/MAPKAPK2/ADAM17/PPARG/ITGB5/CD36/NR1H3/VPS11/LIPA/CASP7/NFATC1/TGFBRAP1/RAC1/CH25H/GAS6/RAB5C/CEBPB/CALR/XKR6/SGK1/CASP1/ATP11B/ATP8A2/MEGF11/NFATC3/EPOR/MAPK1/PTGER2	67	Immune2	KEGG
hsa05321	Inflammatory bowel disease	26/2036	38/5460	9.2485e-05	0.00109068	0.000869459	IL12RB2/TLR2/TNF/HLA-DMB/IL2RG/IL18/MAF/TGFB1/HLA-DQA1/HLA-DQB1/STAT6/IL4R/IFNGR2/NFKB1/STAT3/NFATC1/HLA-DRA/HLA-DRB5/HLA-DRB1/HLA-DQA2/HLA-DMA/HLA-DPA1/HLA-DPB1/TLR4/JUN/IL18R1	26	Immune2	KEGG
hsa05170	Human immunodeficiency virus 1 infection	82/2036	160/5460	0.000180475	0.00205742	0.00164011	PIK3CD/NRAS/CXCR4/TLR2/MAPK9/TNF/BAK1/CGAS/PTK2B/GNAQ/TRAF2/WEE1/CFL1/PAK1/CD3E/CD3D/CHUK/CD4/GNG2/MAP2K1/PRKCB/NFATC2/CALM3/AP1B1/RAC2/APOBEC3C/APOBEC3G/GNB1/TNFRSF1B/PIK3CB/GNB4/TAB2/LIMK1/IRAK1/IKBKB/ATM/ITPR2/LIMK2/MYD88/ATR/NFKB1/MAPK14/IRAK4/TBK1/PXN/CRK/MAP2K3/TRAF6/NFATC1/CALM2/RAC1/GNB2/AP1S1/AP1S2/TLR4/TNFRSF1A/FOS/ELOB/CALR/BID/AP1G2/AKT1/JUN/SAMHD1/TRAF5/CASP8/AP1S3/ITPR1/PIK3CA/PPP3CA/GNAI1/PPP3CB/NFATC3/PLCG2/PRKCA/PAK4/MAPK1/GNG5/GNAI3/PPP3R1/GNAI2/BAX	82	Immune2	KEGG
hsa00511	Other glycan degradation	2036-12-01	14/5460	0.000278673	0.00297832	0.00237422	MANBA/MAN2B1/GLB1/HEXB/NEU3/MAN2C1/FUCA1/MAN2B2/FUCA2/HEXA/ENGASE/NEU1	12	Immune2	KEGG
hsa05310	Asthma	2036-12-01	14/5460	0.000278673	0.00297832	0.00237422	TNF/HLA-DMB/HLA-DQA1/HLA-DQB1/FCER1G/HLA-DRA/HLA-DRB5/HLA-DRB1/HLA-DQA2/HLA-DMA/HLA-DPA1/HLA-DPB1	12	Immune2	KEGG
hsa03440	Homologous recombination	22/2036	32/5460	0.000291565	0.00302167	0.00240878	RPA2/BARD1/TOPBP1/RPA3/POLD3/MRE11/BRCA2/RAD51B/XRCC3/BLM/PALB2/RPA1/TOP3A/BRCA1/RAD51C/BRIP1/RBBP8/BABAM1/ATM/BABAM2/BRCC3/NBN	22	Immune2	KEGG
hsa04621	NOD-like receptor signaling pathway	70/2036	135/5460	0.000339292	0.00341288	0.00272064	IFI16/NLRC4/PRKCD/NAIP/MAPK9/TNF/CTSB/GSDMD/TRAF2/IL18/CHUK/OAS1/OAS3/P2RX7/HSP90AA1/PLCB2/PSTPIP1/PYCARD/CYBA/CCL5/TYK2/TRPM2/ATG16L1/TAB2/IKBKB/PLCB3/ITPR2/STAT2/NLRP1/TRPV2/CARD8/MYD88/CXCL1/CXCL3/NFKB1/CARD6/MAPK14/NAMPT/PANX1/CASP4/IRAK4/TBK1/TRAF3/TICAM1/RIPK2/TRAF6/RHOA/GPSM3/TAB3/CYBB/TLR4/GABARAP/IFNAR2/RNASEL/JUN/CXCL8/ANTXR2/TNFAIP3/CASP1/TRAF5/CASP8/ITPR1/BRCC3/MCU/TP53BP1/MAPK1/IRF7/CARD16/OAS2/MAP1LC3B	70	Immune2	KEGG
hsa05235	PD-L1 expression and PD-1 checkpoint pathway in cancer	44/2036	78/5460	0.000423337	0.00403426	0.00321598	PIK3CD/LCK/NRAS/BATF3/ZAP70/TLR2/CSNK2B/JAK2/CD3E/CD3D/CHUK/CD4/PTPN6/MAP2K1/LAT/NFATC2/PIK3CB/IKBKB/TIRAP/HIF1A/MAP3K3/IFNGR2/EML4/MYD88/NFKB1/MAPK14/CD274/BATF/MAP2K3/STAT3/TICAM1/NFKBIE/TRAF6/NFATC1/TLR4/FOS/AKT1/JUN/PIK3CA/PPP3CA/PPP3CB/NFATC3/MAPK1/PPP3R1	44	Immune2	KEGG
hsa04060	Cytokine-cytokine receptor interaction	59/2036	111/5460	0.000424659	0.00403426	0.00321598	IL12RB2/CXCR4/RELL1/PRLR/CSF1R/TNF/CSF2RA/IL2RG/TGFBR1/RELT/IL18/IL10RA/IL2RA/CD4/IL32/CCL5/CCL3/CCL4/IL27RA/TGFB1/IL17RA/TNFRSF1B/CSF3R/IL6R/ACVR2A/CCR1/IL1RAP/IL15/TNFRSF21/IL13RA1/LTBR/IL4R/IFNGR2/TNFRSF14/IL1R1/CXCL1/CXCL3/EDA/TNFRSF10B/TNFRSF10D/TNFRSF10A/IL7/ACVR1B/TNFSF13B/IFNLR1/ACVR1/TNFRSF25/TNFRSF1A/CXCL16/TNFSF12/IFNAR2/ACVR2B/CXCL8/TNFRSF8/IL1RL1/IL18R1/IL3RA/BMPR1A/EPOR	59	Immune2	KEGG
hsa05169	Epstein-Barr virus infection	82/2036	165/5460	0.000643239	0.00594561	0.00473965	PIK3CD/RUNX3/PSMD14/RBPJ/TLR2/SAP30/SKP2/MAPK9/E2F3/TNF/HLA-DMB/BAK1/CCNE2/SYK/TRAF2/DDB2/CD3E/CD3D/ENTPD1/CHUK/CDK2/APAF1/OAS1/OAS3/RB1/ITGAL/TYK2/PIK3CB/HLA-DQA1/HLA-DQB1/TAB2/CDK6/IRAK1/IKBKB/LYN/STAT2/MDM2/NCOR2/MAP3K14/JAK3/CD58/MYD88/NFKB1/MAPK14/CD44/IRAK4/TBK1/TRAF3/MAP2K3/STAT3/ICAM1/RELB/NFKBIE/TRAF6/HLA-DRA/HLA-DRB5/HLA-DRB1/HLA-DQA2/HLA-DMA/HLA-DPA1/HLA-DPB1/RAC1/CALR/PSMC4/BID/IFNAR2/AKT1/JUN/CDKN1A/TNFAIP3/TRAF5/BCL2L11/CASP8/PIK3CA/POLK/CCND3/PLCG2/ISG15/IRF7/VIM/OAS2/BAX	82	Immune2	KEGG
hsa04664	Fc epsilon RI signaling pathway	30/2036	51/5460	0.00138341	0.0124507	0.00992528	PIK3CD/VAV3/NRAS/INPP5D/MAPK9/TNF/SYK/VAV2/ALOX5/MAP2K1/LAT/GRB2/VAV1/RAC2/PLA2G4A/PIK3CB/LCP2/LYN/GAB2/PDPK1/MAPK14/MAP2K3/FCER1G/RAC1/ALOX5AP/AKT1/PIK3CA/PLCG2/PRKCA/MAPK1	30	Immune2	KEGG
hsa05167	Kaposi sarcoma-associated herpesvirus infection	72/2036	146/5460	0.00175509	0.0153731	0.012255	PIK3CD/NRAS/CD86/MAPK9/E2F3/BAK1/JAK2/SYK/TRAF2/CHUK/RB1/GNG2/MAP2K1/PIK3R5/HCK/PREX1/NFATC2/TYK2/CALM3/RCAN1/GNB1/CCR1/PIK3CB/GNB4/CDK6/IKBKB/LYN/ITPR2/STAT2/HIF1A/CXCL1/CXCL3/NFKB1/MAPK14/TBK1/TRAF3/STAT3/TICAM1/ICAM1/MAPKAPK2/NFATC1/SRC/CALM2/ATG3/RAC1/GNB2/TNFRSF1A/FOS/UBA52/BID/IFNAR2/AKT1/JUN/CXCL8/CDKN1A/CLEC2B/UBC/ZFP36/PDGFB/CASP8/ITPR1/PIK3CA/PPP3CA/PPP3CB/NFATC3/PLCG2/MAPK1/GNG5/PPP3R1/IRF7/MAP1LC3B/BAX	72	Immune2	KEGG
hsa04061	Viral protein interaction with cytokine and cytokine receptor	23/2036	37/5460	0.00179802	0.0153731	0.012255	CXCR4/CSF1R/TNF/IL2RG/IL18/IL10RA/IL2RA/CCL5/CCL3/CCL4/TNFRSF1B/IL6R/CCR1/LTBR/TNFRSF14/CXCL1/CXCL3/TNFRSF10B/TNFRSF10D/TNFRSF10A/TNFRSF1A/CXCL8/IL18R1	23	Immune2	KEGG
hsa04660	T cell receptor signaling pathway	51/2036	98/5460	0.00188716	0.0157417	0.0125488	PIK3CD/LCK/VAV3/NRAS/PTPRC/ZAP70/TEC/MAPK9/TNF/CARD11/VAV2/PAK1/CD3E/CD3D/CHUK/CD4/PTPN6/MAP2K1/LAT/GRB2/NFATC2/VAV1/PIK3CB/LCP2/IKBKB/MAP3K8/PDPK1/MAP3K14/NFKB1/MAPK14/MALT1/CBLB/NFKBIE/NFATC1/RHOA/FOS/AKT1/JUN/BCL10/NCK1/PIK3CA/PPP3CA/ITK/PPP3CB/NFATC3/PAK4/MAPK1/GRAP2/CDC42/PPP3R1/PPP2CA	51	Immune2	KEGG
hsa05145	Toxoplasmosis	47/2036	90/5460	0.00255336	0.0207854	0.0165695	HSPA6/TLR2/MAPK9/TNF/HLA-DMB/LY96/JAK2/IL10RA/ALOX5/CHUK/CIITA/PIK3R5/TYK2/TGFB1/HLA-DQA1/HLA-DQB1/TAB2/IRAK1/IKBKB/PDPK1/IFNGR2/MYD88/NFKB1/MAPK14/IRAK4/MAP2K3/STAT3/TRAF6/HLA-DRA/HLA-DRB5/HLA-DRB1/HLA-DQA2/HLA-DMA/HLA-DPA1/HLA-DPB1/TLR4/TNFRSF1A/AKT1/HSPA1A/HSPA1B/CASP8/GNAI1/SOCS1/MAPK1/GNAI3/GNAI2/PPIF	47	Immune2	KEGG
hsa05120	Epithelial cell signaling in Helicobacter pylori infection	33/2036	59/5460	0.00261337	0.0207854	0.0165695	MAPK9/ATP6V0E2/TCIRG1/PAK1/CHUK/CSK/CCL5/IKBKB/LYN/ATP6V0A1/MAP3K14/CXCL1/CXCL3/NFKB1/HBEGF/MAPK14/ATP6V1B2/ATP6V1C1/ADAM17/ATP6V1H/SRC/ATP6V0B/ATP6V1A/ATP6V0E1/RAC1/ATP6V1F/ATP6AP1/ATP6V0D1/JUN/CXCL8/ATP6V0A2/PLCG2/CDC42	33	Immune2	KEGG
hsa04210	Apoptosis	60/2036	120/5460	0.00274283	0.0213193	0.016995	PIK3CD/NRAS/PARP1/LMNB1/MAPK9/TNF/BAK1/CASP2/CTSB/TRAF2/PIDD1/CTSW/CTSC/PRF1/CHUK/TUBA1B/TUBA1C/APAF1/PARP2/GZMB/MAP2K1/PMAIP1/CTSZ/LMNB2/CASP10/PIK3CB/MAP3K5/IKBKB/ATM/ITPR2/PARP4/PDPK1/MAP3K14/NFKB1/TNFRSF10B/TNFRSF10A/CTSL/CTSK/CASP7/CTSS/LMNA/ACTB/CTSD/TNFRSF1A/FOS/CTSH/BID/AKT1/JUN/MCL1/DDIT3/BCL2L11/CASP8/ITPR1/PIK3CA/CASP6/IL3RA/MAPK1/BCL2A1/BAX	60	Immune2	KEGG
hsa05322	Systemic lupus erythematosus	21/2036	34/5460	0.00316567	0.0240591	0.0191791	C1QA/C1QC/C1QB/FCGR2A/FCGR3A/CD86/TNF/HLA-DMB/C5/SNRPD1/SNRPB/HLA-DQA1/HLA-DQB1/C2/HLA-DRA/HLA-DRB5/HLA-DRB1/HLA-DQA2/HLA-DMA/HLA-DPA1/HLA-DPB1	21	Immune2	KEGG
hsa04657	IL-17 signaling pathway	33/2036	60/5460	0.00375842	0.0279431	0.0222753	MAPK9/TNF/TRAF2/CHUK/HSP90AA1/TRAF4/IL17RA/TAB2/IKBKB/CXCL1/CXCL3/NFKB1/MAPK14/FOSL1/TBK1/TRAF3/MAPK6/MAPK7/TRAF6/TAB3/FOS/CEBPB/FOSB/JUN/CXCL8/TNFAIP3/TRAF5/CASP8/TRAF3IP2/MAPK1/S100A9/S100A8/JUND	33	Immune2	KEGG
hsa05162	Measles	52/2036	103/5460	0.00396097	0.0288224	0.0229763	PIK3CD/HSPA6/FCGR2B/TLR2/MAPK9/CSNK2B/BAK1/IL2RG/CCNE2/CD3E/CD3D/IL2RA/CHUK/CDK2/APAF1/OAS1/OAS3/TYK2/PIK3CB/TAB2/CDK6/IRAK1/IKBKB/STAT2/EIF2AK4/JAK3/MYD88/NFKB1/IRAK4/TBK1/TRAF3/STAT3/MX2/CBLB/TRAF6/TLR4/FOS/BID/IFNAR2/AKT1/STAT5A/JUN/HSPA1A/HSPA1B/TNFAIP3/CASP8/PIK3CA/CCND3/EIF2AK1/IRF7/OAS2/BAX	52	Immune2	KEGG
hsa05161	Hepatitis B	63/2036	129/5460	0.00440905	0.0314145	0.0250426	PIK3CD/NRAS/TLR2/MAPK9/E2F3/TNF/PTK2B/CCNE2/JAK2/TGFBR1/DDB2/CHUK/CDK2/APAF1/RB1/MAP2K1/PRKCB/GRB2/PCNA/NFATC2/TYK2/TGFB1/CASP10/PIK3CB/MAP3K1/TAB2/IRAK1/IKBKB/TIRAP/STAT2/STAT6/JAK3/MYD88/NFKB1/MAPK14/CREB5/IRAK4/TBK1/TRAF3/MAP2K3/STAT3/TICAM1/TRAF6/NFATC1/SRC/ATP6AP1/TLR4/FOS/BID/AKT1/STAT5A/JUN/CXCL8/CDKN1A/CASP8/PIK3CA/CREB3L2/SLC10A1/NFATC3/PRKCA/MAPK1/IRF7/BAX	63	Immune2	KEGG
hsa04216	Ferroptosis	21/2036	35/5460	0.00516378	0.0360411	0.0287308	ATG7/TFRC/SLC40A1/SLC11A2/GCLM/ACSL3/SLC39A8/ACSL1/SAT1/ACSL5/HMOX1/GCLC/CYBB/FTH1/NCOA4/PRNP/FTL/SAT2/ACSL4/PCBP1/MAP1LC3B	21	Immune2	KEGG
hsa05330	Allograft rejection	14/2036	21/5460	0.00594071	0.0398488	0.0317662	CD86/TNF/HLA-DMB/PRF1/GZMB/HLA-DQA1/HLA-DQB1/HLA-DRA/HLA-DRB5/HLA-DRB1/HLA-DQA2/HLA-DMA/HLA-DPA1/HLA-DPB1	14	Immune2	KEGG
hsa05320	Autoimmune thyroid disease	15/2036	23/5460	0.00600302	0.0398488	0.0317662	CD86/HLA-DMB/PRF1/GZMB/HLA-DQA1/HLA-DQB1/TG/TSHR/HLA-DRA/HLA-DRB5/HLA-DRB1/HLA-DQA2/HLA-DMA/HLA-DPA1/HLA-DPB1	15	Immune2	KEGG
hsa05142	Chagas disease	43/2036	84/5460	0.00611555	0.0398488	0.0317662	PIK3CD/C1QA/C1QC/C1QB/TLR2/MAPK9/TNF/GNAQ/TGFBR1/CD3E/CD3D/CHUK/PLCB2/CCL5/CCL3/GNA15/TGFB1/PIK3CB/IRAK1/IKBKB/PLCB3/IFNGR2/MYD88/NFKB1/MAPK14/IRAK4/TICAM1/TRAF6/ACE/TLR4/TNFRSF1A/FOS/CALR/AKT1/JUN/CXCL8/CASP8/PIK3CA/GNAI1/MAPK1/GNAI3/GNAI2/PPP2CA	43	Immune2	KEGG
hsa05166	Human T-cell leukemia virus 1 infection	85/2036	183/5460	0.0061754	0.0398488	0.0317662	PIK3CD/LCK/CDKN2C/NRAS/XPO1/MAPK9/E2F3/TNF/HLA-DMB/IL2RG/SLC25A5/CCNE2/TGFBR1/ANAPC15/CD3E/CD3D/IL2RA/CHUK/BUB3/CD4/CDK2/RAN/RB1/MAP2K1/ITGAL/ADCY7/VAC14/ANAPC11/NFATC2/TGFB1/RANBP1/CHEK2/ITGB2/PIK3CB/IL15/ADCY2/MAP3K1/HLA-DQA1/HLA-DQB1/MAD1L1/IKBKB/SPI1/ATM/NRP1/LTBR/MAP3K14/MAP3K3/JAK3/IL1R1/ATR/NFKB1/CREB5/FOSL1/KAT2A/ICAM1/RELB/ETS2/NFATC1/HLA-DRA/HLA-DRB5/HLA-DRB1/HLA-DQA2/HLA-DMA/HLA-DPA1/HLA-DPB1/TNFRSF1A/FOS/CALR/TSPO/CRTC2/AKT1/STAT5A/JUN/CDKN1A/SLC25A6/ZFP36/PIK3CA/PPP3CA/CCND3/CREB3L2/PPP3CB/NFATC3/MAPK1/PPP3R1/BAX	85	Immune2	KEGG
hsa05132	Salmonella infection	98/2036	215/5460	0.00676547	0.0428479	0.034157	PIK3CD/PTPRC/NLRC4/ARPC2/ARPC4/TLR2/NAIP/CD14/MAPK9/TUBB/TNF/BAK1/ELMO1/LY96/GSDMD/ARPC5L/TRAF2/PAK1/IL18/CHUK/GAPDH/TUBA1B/TUBA1C/NCKAP1L/ARF6/HSP90AA1/MAP2K1/PYCARD/MLKL/PFN1/CSE1L/CYTH4/PIK3CB/TAB2/SNX9/VPS41/IRAK1/IKBKB/TIRAP/CYFIP1/VPS39/PLEKHM1/CYTH1/DNM2/PLEKHM2/ARL8B/MYD88/RAB7A/KPNA4/NFKB1/DCTN4/MAPK14/EXOC4/TNFRSF10B/TNFRSF10A/CASP4/IRAK4/FHOD1/MAP2K3/RIPK2/TRAF6/VPS11/CASP7/S100A10/ARPC5/ACTR2/RHOA/SNX18/ACTB/RAC1/ARPC1B/TAB3/TLR4/RHOG/TNFRSF1A/M6PR/ARPC3/FOS/RILP/RAB5C/MYL2/AKT1/STX10/JUN/RHOB/CXCL8/CASP1/PIK3C2B/ACBD3/CASP8/PIK3CA/RHOH/ELMO2/MAPK1/CDC42/ARL8A/ACTR3/BAX	98	Immune2	KEGG
hsa03010	Ribosome	99/1402	161/5460	2.27614e-22	7.76164e-20	6.78051e-20	MRPL33/MRPL47/MRPS18C/MRPL36/MRPL22/RPL26L1/MRPS18A/MRPL14/MRPS28/RPL8/MRPL17/MRPL21/RPS26/MRPL52/RPS27L/MRPL28/MRPL12/MRPL54/RPL36/RPS28/MRPL53/MRPS22/MRPL32/MRPL39/MRPL20/MRPL18/MRPL50/RPS7/RPL24/MRPS2/MRPL49/RPL22/RPL37A/RPL29/RPL35A/RPL9/FAU/RPS24/RPL27/RPS11/RPL11/RPS8/RPL5/RPS27A/RPL32/RPL15/RPSA/RPL14/RPL22L1/RPL34/RPS3A/RPL37/RPS23/RPS14/RACK1/RPS18/RPS10/RPL10A/RPS12/RPS4X/RPL36A/RPL39/RPL10/RPL7/RPL30/RPS6/RPL35/RPL12/RPL7A/RPL27A/RPS13/RPS3/RPS25/RPL41/RPL6/RPLP0/RPL4/RPLP1/RPS2/RPS15A/RPL13/RPL26/RPL23A/RPL23/RPL19/RPS21/RPS15/RPL18A/RPS16/RPL18/RPS9/RPL28/RPS5/RPL3/MRPL55/MRPL44/RPS10-NUDT3/MRPL51/MRPL40	99	EC	KEGG
hsa05171	Coronavirus disease - COVID-19	100/1402	179/5460	2.54435e-18	4.33812e-16	3.78974e-16	PIK3R3/IFIH1/RPL26L1/IL6/RPL8/TLR4/RELA/VWF/RPS26/OAS3/OAS2/IRF9/NFKBIA/RPS27L/MAPK3/ACE/RPL36/RPS28/MAPK12/MAPK11/IFNAR2/MX1/CCL2/CSF3/ISG15/JUN/HBEGF/TNF/FOS/RPS7/EIF2AK2/RPL24/CXCL8/NFKBIB/RPL22/RPL37A/RPL29/RPL35A/RPL9/FAU/RPS24/RPL27/RPS11/RPL11/RPS8/RPL5/RPS27A/RPL32/RPL15/RPSA/RPL14/RPL22L1/RPL34/RPS3A/RPL37/IL6ST/RPS23/RPS14/RPS18/RPS10/RPL10A/RPS12/RPS4X/RPL36A/RPL39/RPL10/RPL7/RPL30/RPS6/RPL35/RPL12/RPL7A/RPL27A/RPS13/RPS3/RPS25/TNFRSF1A/RPL41/RPL6/RPLP0/RPL4/RPLP1/RPS2/RPS15A/RPL13/RPL26/RPL23A/RPL23/RPL19/RPS21/RPS15/RPL18A/RPS16/RPL18/RPS9/RPL28/RPS5/RPL3/CASP1/RPS10-NUDT3	100	EC	KEGG
hsa04612	Antigen processing and presentation	36/1402	52/5460	4.58188e-11	5.20807e-09	4.54972e-09	CD74/CANX/HLA-F/HLA-A/HLA-E/HLA-C/HLA-B/HLA-DRB5/HLA-DRB1/TAP2/TAP1/HLA-DMA/HLA-DPA1/PSME1/PSME2/PDIA3/B2M/CALR/RFXANK/HLA-DRA/HLA-DQA1/HLA-DQB1/HLA-DQA2/TAPBP/HSP90AB1/TNF/HSPA1A/HSPA1B/HSPA8/HSPA2/HSP90AA1/RFX5/HLA-DMB/HLA-DPB1/NFYB/CIITA	36	EC	KEGG
hsa05418	Fluid shear stress and atherosclerosis	56/1402	110/5460	9.27444e-09	7.90646e-07	6.90702e-07	PIK3R3/RHOA/KDR/MGST2/RAC1/CAV2/CAV1/NOS3/TXN/ASS1/RELA/GSTP1/BMP4/CALM1/CDH5/NQO1/PECAM1/SUMO2/ACTG1/THBD/KLF2/PDGFB/MAPK12/MAPK11/SUMO3/VCAM1/SELE/BMPR2/EDN1/VEGFA/HSP90AB1/PLAT/GSTO1/HSP90B1/CCL2/ICAM1/MGST3/JUN/DUSP1/TNF/FOS/HSP90AA1/SQSTM1/CALM2/TXN2/IL1R1/CTNNB1/TNFRSF1A/GPC1/ACVR2B/BMPR1B/GSTA4/PDGFA/BCL2/SRC/PIAS4	56	EC	KEGG
hsa05330	Allograft rejection	17/1402	21/5460	1.70313e-07	1.16153e-05	1.01471e-05	HLA-F/HLA-A/HLA-E/HLA-C/HLA-B/HLA-DRB5/HLA-DRB1/HLA-DMA/HLA-DPA1/CD40/HLA-DRA/HLA-DQA1/HLA-DQB1/HLA-DQA2/TNF/HLA-DMB/HLA-DPB1	17	EC	KEGG
hsa04514	Cell adhesion molecule (CAM) interaction	48/1402	97/5460	3.28122e-07	1.70864e-05	1.49265e-05	F11R/CD34/ITGA6/HLA-F/HLA-A/HLA-E/HLA-C/HLA-B/HLA-DRB5/HLA-DRB1/HLA-DMA/HLA-DPA1/PDCD1LG2/ESAM/ITGB1/VSIR/CDH5/ICAM2/PECAM1/PTPRM/CD40/PVR/NECTIN2/CLDN5/JAM2/VCAM1/SELE/HLA-DRA/HLA-DQA1/HLA-DQB1/HLA-DQA2/ICAM1/CD274/OCLN/CD99/HLA-DMB/HLA-DPB1/NRXN1/IGSF11/ITGB8/NLGN4X/NCAM1/CADM1/NECTIN1/CNTN1/NRXN3/NLGN2/NCAM2	48	EC	KEGG
hsa04060	Cytokine-cytokine receptor interaction	53/1402	111/5460	3.50747e-07	1.70864e-05	1.49265e-05	TNFRSF4/TNFRSF25/IL1RL1/INHBB/TNFSF10/CXCL2/LIFR/IFNGR1/IL6/IL3RA/TNFRSF10B/TNFRSF10A/IL15RA/CXCL12/ACVRL1/BMP4/IL32/CX3CL1/TNFSF12/CD40/IL27RA/IFNAR2/BMPR2/ACKR3/ACKR4/CXCL1/CXCL3/TNFRSF10D/CLCF1/IL4R/CCL2/CSF3/TNF/TNFRSF14/CSF1/CXCL8/IL15/TNFRSF8/LEPR/BMP6/IL33/IL11RA/IL1R1/TGFBR2/OSMR/IL6ST/TNFRSF1A/INHBA/ACVR2B/BMPR1B/IL34/CCR10/NGFR	53	EC	KEGG
hsa04940	Type I diabetes mellitus	18/1402	24/5460	5.60841e-07	2.1593e-05	1.88634e-05	HLA-F/HLA-A/HLA-E/HLA-C/HLA-B/HLA-DRB5/HLA-DRB1/HLA-DMA/HLA-DPA1/PTPRN2/HLA-DRA/HLA-DQA1/HLA-DQB1/HLA-DQA2/TNF/HLA-DMB/HLA-DPB1/ICA1	18	EC	KEGG
hsa05332	Graft-versus-host disease	17/1402	22/5460	5.69903e-07	2.1593e-05	1.88634e-05	HLA-F/HLA-A/HLA-E/HLA-C/HLA-B/HLA-DRB5/HLA-DRB1/HLA-DMA/HLA-DPA1/IL6/HLA-DRA/HLA-DQA1/HLA-DQB1/HLA-DQA2/TNF/HLA-DMB/HLA-DPB1	17	EC	KEGG
hsa05320	Autoimmune thyroid disease	17/1402	23/5460	1.6619e-06	5.66709e-05	4.95072e-05	TPO/HLA-F/HLA-A/HLA-E/HLA-C/HLA-B/HLA-DRB5/HLA-DRB1/HLA-DMA/HLA-DPA1/CD40/HLA-DRA/HLA-DQA1/HLA-DQB1/HLA-DQA2/HLA-DMB/HLA-DPB1	17	EC	KEGG
hsa05310	Asthma	12/1402	14/5460	4.22106e-06	0.000130853	0.000114312	HLA-DRB5/HLA-DRB1/HLA-DMA/HLA-DPA1/CD40/HLA-DRA/HLA-DQA1/HLA-DQB1/HLA-DQA2/TNF/HLA-DMB/HLA-DPB1	12	EC	KEGG
hsa03050	Proteasome	25/1402	43/5460	6.00789e-06	0.000170724	0.000149143	PSMB2/PSMB4/PSMB8/PSMB9/PSMB1/PSMA2/SEM1/PSMD13/PSMC3/POMP/PSMB5/PSME1/PSME2/PSMA6/PSMA4/PSMB6/PSMB3/PSMC5/PSMA7/ADRM1/PSMD6/PSMD9/PSMB10/PSMA3/PSMC2	25	EC	KEGG
hsa04672	Intestinal immune network for IgA production	16/1402	24/5460	2.77827e-05	0.000728761	0.00063664	HLA-DRB5/HLA-DRB1/HLA-DMA/HLA-DPA1/IL6/IL15RA/CXCL12/CD40/HLA-DRA/HLA-DQA1/HLA-DQB1/HLA-DQA2/IL15/HLA-DMB/HLA-DPB1/CCR10	16	EC	KEGG
hsa05012	Parkinson disease	82/1402	217/5460	4.06463e-05	0.000990027	0.000864879	PARK7/PINK1/PSMB2/PSMB4/SLC39A1/COX7A2L/HTRA2/GNAI2/NDUFB4/NDUFC1/NDUFA2/TUBB2A/TUBB/SLC39A7/ITPR3/COX7A2/PSMB1/PSMA2/GNAI1/SEM1/COX6C/TXN/NDUFA8/TUBB4B/PSMD13/PSMC3/UBE2L6/NDUFC2/SDHD/NDUFB8/NDUFA9/TUBA1B/NDUFA12/COX6A1/UBC/PSMB5/PSMA6/CALM1/PSMA4/NDUFB10/PSMB6/PSMB3/PSMC5/BCL2L1/PSMA7/ADRM1/UQCR11/SLC39A3/NDUFA11/NDUFA7/NDUFB7/NDUFA13/COX7A1/NDUFA3/ATP5PF/SOD1/ATP5PO/GNAS/NDUFB3/PSMD6/NDUFS6/NDUFB2/NDUFB6/PSMD9/ATP5PD/DUSP1/SLC25A5/DDIT3/UBB/ATF4/PSMA3/CALM2/SNCAIP/UQCRQ/UBE2J1/TXN2/RPS27A/SNCA/CAMK2A/DAXX/PSMC2/TUBA1A	82	EC	KEGG
hsa04061	Viral protein interaction with cytokine and cytokine receptor	21/1402	37/5460	5.53091e-05	0.0012127	0.0010594	TNFSF10/CXCL2/IL6/TNFRSF10B/TNFRSF10A/CXCL12/CX3CL1/ACKR3/ACKR4/CXCL1/CXCL3/TNFRSF10D/CCL2/TNF/TNFRSF14/CSF1/CXCL8/IL6ST/TNFRSF1A/IL34/CCR10	21	EC	KEGG
hsa05168	Herpes simplex virus 1 infection	58/1402	143/5460	5.69007e-05	0.0012127	0.0010594	PIK3R3/IFIH1/CD74/HLA-F/HLA-A/HLA-E/HLA-C/HLA-B/HLA-DRB5/HLA-DRB1/TAP2/TAP1/HLA-DMA/HLA-DPA1/IFNGR1/IL6/BAD/RELA/FADD/SRSF8/OAS3/OAS2/SRSF9/IRF9/NFKBIA/PDIA3/B2M/PML/SRSF1/ALYREF/BCL2L1/CALR/BST2/NECTIN2/IFNAR2/HLA-DRA/HLA-DQA1/HLA-DQB1/HLA-DQA2/TAPBP/ITGA5/CCL2/SOCS3/TNF/SRSF3/IRF7/TNFRSF14/EIF2AK2/TRAF2/BIRC3/HLA-DMB/HLA-DPB1/TNFRSF1A/DAXX/NECTIN1/EIF2B2/BCL2/SRC	58	EC	KEGG
hsa04640	Hematopoietic cell lineage	27/1402	54/5460	0.000100304	0.00201197	0.00175764	CD34/ITGA6/ITGA1/HLA-DRB5/HLA-DRB1/HLA-DMA/HLA-DPA1/IL6/CD36/IL3RA/CD59/KITLG/HLA-DRA/HLA-DQA1/HLA-DQB1/HLA-DQA2/CD9/ITGA5/IL4R/CSF3/TNF/CSF1/IL11RA/IL1R1/ITGA2/HLA-DMB/HLA-DPB1	27	EC	KEGG
hsa05020	Prion disease	80/1402	218/5460	0.000159526	0.00302213	0.0026401	PSMB2/PIK3R3/PSMB4/COX7A2L/PPP3R1/NDUFB4/NDUFC1/NDUFA2/TUBB2A/TUBB/ITPR3/COX7A2/PSMB1/RAC1/IL6/PSMA2/SEM1/CAV2/CAV1/COX6C/NDUFA8/NOTCH1/TUBB4B/PSMD13/CREB3L1/PSMC3/BAD/NDUFC2/SDHD/NDUFB8/NDUFA9/TUBA1B/NDUFA12/COX6A1/PSMB5/PSMA6/PSMA4/NDUFB10/MAPK3/PSMB6/PSMB3/PSMC5/PSMA7/ADRM1/UQCR11/NDUFA11/NDUFA7/NDUFB7/NDUFA13/COX7A1/NDUFA3/MAPK12/MAPK11/ATP5PF/SOD1/ATP5PO/CSNK2B/CREB3/NDUFB3/PSMD6/NDUFS6/NDUFB2/NDUFB6/PSMD9/ATP5PD/EGR1/TNF/HSPA1A/HSPA1B/SLC25A5/HSPA8/DDIT3/ATF4/PSMA3/UQCRQ/PSMC2/NCAM1/TUBA1A/PRNP/NCAM2	80	EC	KEGG
hsa05169	Epstein-Barr virus infection	63/1402	165/5460	0.000224226	0.00402246	0.00351399	HDAC1/PIK3R3/HES1/HLA-F/HLA-A/HLA-E/HLA-C/HLA-B/HLA-DRB5/HLA-DRB1/TAP2/TAP1/HLA-DMA/HLA-DPA1/RAC1/IL6/SEM1/PSMD13/PSMC3/RELA/CCND1/FADD/CDK2/OAS3/OAS2/IRF9/NFKBIA/PDIA3/B2M/NEDD4/PSMC5/CD40/ADRM1/CALR/MAPK12/MAPK11/IFNAR2/HLA-DRA/HLA-DQA1/HLA-DQB1/HLA-DQA2/TAPBP/CDKN1A/MYC/NFKB2/ICAM1/PSMD6/ISG15/JUN/GADD45A/TNF/IRF7/GADD45B/EIF2AK2/TRAF2/NFKBIB/RELB/VIM/HLA-DMB/HLA-DPB1/ENTPD1/PSMC2/BCL2	63	EC	KEGG
hsa05416	Viral myocarditis	28/1402	59/5460	0.000235922	0.00402246	0.00351399	HLA-F/HLA-A/HLA-E/HLA-C/HLA-B/HLA-DRB5/HLA-DRB1/HLA-DMA/HLA-DPA1/RAC1/CAV1/EIF4G2/CCND1/ACTG1/CD40/EIF4G1/HLA-DRA/HLA-DQA1/HLA-DQB1/HLA-DQA2/ICAM1/HLA-DMB/HLA-DPB1/SNTB2/DAG1/SGCB/SGCE/SSPN	28	EC	KEGG
hsa05164	Influenza A	49/1402	122/5460	0.000278624	0.00452433	0.00395242	PIK3R3/FDPS/RSAD2/IFIH1/TNFSF10/HLA-DRB5/HLA-DRB1/HLA-DMA/HLA-DPA1/IFNGR1/IL6/TNFRSF10B/TNFRSF10A/TLR4/RELA/FADD/OAS3/OAS2/IRF9/NFKBIA/PML/MAPK3/CALCOCO2/KPNA2/ACTG1/NXT1/IFNAR2/MX1/HLA-DRA/HLA-DQA1/HLA-DQB1/HLA-DQA2/CCL2/SOCS3/ICAM1/TNF/SLC25A5/IRF7/DNAJB1/EIF2AK2/CXCL8/NFKBIB/IL33/RAB11B/HLA-DMB/HLA-DPB1/TNFRSF1A/CIITA/CASP1	49	EC	KEGG
hsa05167	Kaposi sarcoma-associated herpesvirus infection	55/1402	146/5460	0.000807132	0.0122642	0.0107139	PIK3R3/NRAS/PPP3R1/CXCL2/FGF2/HLA-F/HLA-A/HLA-E/HLA-C/HLA-B/ITPR3/IFNGR1/RAC1/IL6/GNG11/GNB2/ANGPT2/HRAS/RELA/CCND1/FADD/CLEC2B/UBC/IRF9/NFKBIA/CALM1/MAPK3/PDGFB/MAPK12/MAPK11/IFNAR2/CXCL1/CXCL3/CDKN1A/VEGFA/MYC/NFATC1/ICAM1/ZFP36/GNG5/JUN/IRF7/FOS/UBB/RCAN1/EIF2AK2/CXCL8/TRAF2/CALM2/RPS27A/CTNNB1/GNB4/IL6ST/TNFRSF1A/SRC	55	EC	KEGG
hsa05022	Pathways of neurodegeneration - multiple diseases	119/1402	361/5460	0.000827203	0.0122642	0.0107139	PARK7/TARDBP/PINK1/PSMB2/NRAS/PSMB4/CAPN2/PSEN2/COX7A2L/PPP3R1/DCTN1/HTRA2/NDUFB4/NDUFC1/NDUFA2/TUBB2A/TUBB/ITPR3/COX7A2/PSMB1/RAC1/IL6/PSMA2/SEM1/DCTN6/COX6C/FZD6/NDUFA8/TUBB4B/PSMD13/HRAS/PSMC3/UBE2L6/BAD/RELA/FADD/NDUFC2/SDHD/NDUFB8/NDUFA9/TUBA1B/NDUFA12/COX6A1/UBC/PSMB5/PSMA6/CALM1/PSMA4/NDUFB10/MAPK3/PSMB6/PSMB3/PSMC5/BCL2L1/PSMA7/ADRM1/UQCR11/NDUFA11/NDUFA7/NDUFB7/NDUFA13/COX7A1/NDUFA3/CSNK1E/MAPK12/MAPK11/ATP5PF/APP/SOD1/ATP5PO/CSNK2B/NDUFB3/PSMD6/NDUFS6/NDUFB2/NDUFB6/DCTN3/PSMD9/ATP5PD/CHMP2B/TNF/SLC25A5/ATG101/DDIT3/UBB/ATF4/CSF1/SQSTM1/TRAF2/PSMA3/CALM2/DKK2/SNCAIP/UQCRQ/UBE2J1/ATP2A3/RPS27A/CTNNB1/GPX8/PLCB3/LRP5/TNFRSF1A/GPX7/WNT6/SNCA/CAMK2A/GPX3/DAXX/PSMC2/ARAF/HSD17B10/GRIA3/SIGMAR1/ATG13/TUBA1A/DNAH17/BCL2/PRNP/PLCB1	119	EC	KEGG
hsa05323	Rheumatoid arthritis	27/1402	60/5460	0.000866041	0.012305	0.0107495	CXCL2/HLA-DRB5/HLA-DRB1/HLA-DMA/HLA-DPA1/IL6/TEK/TLR4/CXCL12/FLT1/CXCL1/CXCL3/HLA-DRA/HLA-DQA1/HLA-DQB1/HLA-DQA2/VEGFA/CCL2/ICAM1/JUN/TNF/FOS/CSF1/CXCL8/IL15/HLA-DMB/HLA-DPB1	27	EC	KEGG
hsa05321	Inflammatory bowel disease	19/1402	38/5460	0.00106661	0.0145485	0.0127095	HLA-DRB5/HLA-DRB1/HLA-DMA/HLA-DPA1/IFNGR1/IL6/TLR4/RELA/GATA3/HLA-DRA/HLA-DQA1/HLA-DQB1/HLA-DQA2/IL4R/NFATC1/JUN/TNF/HLA-DMB/HLA-DPB1	19	EC	KEGG
hsa05145	Toxoplasmosis	36/1402	90/5460	0.00188547	0.0245124	0.0214138	ITGA6/LAMB2/GNAI2/HLA-DRB5/HLA-DRB1/HLA-DMA/HLA-DPA1/IFNGR1/GNAI1/TLR4/BAD/RELA/ITGB1/NFKBIA/MAPK3/BCL2L1/CD40/LAMA5/MAPK12/MAPK11/HLA-DRA/HLA-DQA1/HLA-DQB1/HLA-DQA2/LDLR/TNF/HSPA1A/HSPA1B/HSPA8/BIRC3/NFKBIB/HLA-DMB/HLA-DPB1/TNFRSF1A/CIITA/BCL2	36	EC	KEGG
hsa05322	Systemic lupus erythematosus	17/1402	34/5460	0.00194087	0.0245124	0.0214138	HLA-DRB5/HLA-DRB1/HLA-DMA/HLA-DPA1/TRIM21/SNRPD1/SNRPB/CD40/ACTN4/HLA-DRA/HLA-DQA1/HLA-DQB1/HLA-DQA2/TNF/HLA-DMB/HLA-DPB1/ACTN1	17	EC	KEGG
hsa04621	NOD-like receptor signaling pathway	50/1402	135/5460	0.0020934	0.0254946	0.0222719	GBP3/GBP1/GBP2/GBP4/TXNIP/RHOA/CXCL2/CARD6/ITPR3/IL6/GSDMD/TXN/TLR4/RELA/FADD/GABARAPL1/OAS3/OAS2/IRF9/NFKBIA/MAPK3/GABARAPL2/YWHAE/BCL2L1/PKN1/CARD8/MAPK12/MAPK11/IFNAR2/CXCL1/CXCL3/HSP90AB1/CCL2/CARD16/JUN/IFI16/TNF/IRF7/HSP90AA1/CXCL8/TRAF2/BIRC3/RBCK1/NFKBIB/TXN2/PLCB3/CASP4/CASP1/BCL2/PLCB1	50	EC	KEGG
hsa05144	Malaria	17/1402	35/5460	0.0028839	0.0339107	0.0296241	GYPC/IL6/CD36/TLR4/CD81/HBB/PECAM1/CD40/VCAM1/ACKR1/SELE/CCL2/CSF3/ICAM1/TNF/CXCL8/MET	17	EC	KEGG
hsa05140	Leishmaniasis	25/1402	59/5460	0.00365871	0.0411489	0.0359473	MARCKSL1/HLA-DRB5/HLA-DRB1/HLA-DMA/HLA-DPA1/IFNGR1/TLR4/RELA/ITGB1/NFKBIA/MAPK3/MAPK12/MAPK11/HLA-DRA/HLA-DQA1/HLA-DQB1/HLA-DQA2/EEF1A2/JUN/TNF/FOS/NFKBIB/HLA-DMB/HLA-DPB1/EEF1A1	25	EC	KEGG
hsa05010	Alzheimer disease	97/1402	298/5460	0.0037942	0.0411489	0.0359473	PSMB2/PIK3R3/NRAS/APH1A/PSMB4/SLC39A1/CAPN2/PSEN2/COX7A2L/PPP3R1/NDUFB4/NDUFC1/NDUFA2/TUBB2A/TUBB/SLC39A7/ITPR3/COX7A2/PSMB1/IL6/PSMA2/SEM1/COX6C/FZD6/NDUFA8/TUBB4B/PSMD13/HRAS/PSMC3/BAD/RELA/FADD/NDUFC2/SDHD/NDUFB8/NDUFA9/TUBA1B/NDUFA12/COX6A1/PSMB5/PSMA6/CALM1/PSMA4/NDUFB10/MAPK3/PSMB6/PSMB3/PSMC5/PSMA7/ADRM1/UQCR11/SLC39A3/NDUFA11/NDUFA7/NDUFB7/NDUFA13/PSENEN/COX7A1/NDUFA3/CSNK1E/ATP5PF/APP/ATP5PO/CSNK2B/NDUFB3/PSMD6/NDUFS6/NDUFB2/NDUFB6/PSMD9/ATP5PD/TNF/SLC25A5/ATG101/DDIT3/ATF4/CSF1/EIF2AK2/TRAF2/PSMA3/CALM2/DKK2/UQCRQ/ATP2A3/CTNNB1/PLCB3/LRP5/TNFRSF1A/GAPDH/WNT6/SNCA/PSMC2/ARAF/HSD17B10/ATG13/TUBA1A/PLCB1	97	EC	KEGG
hsa05417	Lipid and atherosclerosis	58/1402	165/5460	0.00386148	0.0411489	0.0359473	PIK3R3/NRAS/PPP3R1/RHOA/TNFSF10/CXCL2/RAC1/IL6/CD36/NOS3/TNFRSF10B/TNFRSF10A/TLR4/HRAS/BAD/RELA/NFKBIA/CALM1/MAPK3/BCL2L1/CD40/MAPK12/MAPK11/ABCG1/VCAM1/SELE/CXCL1/CXCL3/HSP90AB1/HSP90B1/ERO1A/CCL2/NFATC1/ICAM1/LDLR/JUN/TNF/HSPA1A/HSPA1B/SOD2/IRF7/HSPA8/DDIT3/HSPA2/FOS/HSP90AA1/ATF4/CXCL8/TRAF2/CALM2/APOA1/PLCB3/TNFRSF1A/CASP1/CAMK2A/BCL2/PLCB1/SRC	58	EC	KEGG
hsa05166	Human T-cell leukemia virus 1 infection	63/1402	183/5460	0.0046263	0.0473774	0.0413885	PIK3R3/NRAS/FDPS/PPP3R1/MSX1/CANX/HLA-F/HLA-A/HLA-E/HLA-C/HLA-B/HLA-DRB5/HLA-DRB1/HLA-DMA/HLA-DPA1/IL6/CDC26/HRAS/CREB3L1/RELA/CCND1/IL15RA/CDK2/RAN/ADCY4/NFKBIA/B2M/MAPK3/ANAPC11/BCL2L1/CD40/CALR/RANBP1/ETS2/HLA-DRA/HLA-DQA1/HLA-DQB1/HLA-DQA2/CDKN1A/MYC/CREB3/FOSL1/NFKB2/NFATC1/ICAM1/ZFP36/JUN/EGR1/TNF/SLC25A5/FOS/ATF4/IL15/RELB/ELK4/IL1R1/TGFBR2/HLA-DMB/HLA-DPB1/ETS1/TNFRSF1A/NFYB/ANAPC13	63	EC	KEGG
hsa04015	Rap1 signaling pathway	57/1402	163/5460	0.00472385	0.0473774	0.0413885	EPHA2/PIK3R3/NRAS/EFNA1/RALB/RHOA/GNAI2/PFN2/KDR/FGF2/VEGFC/ARAP3/FLT4/AFDN/RAC1/RAPGEF5/GNAI1/ANGPT2/TEK/RAPGEF1/HRAS/CTNND1/ITGB1/RAPGEF3/KITLG/FLT1/ADCY4/CALM1/MAPK3/BCAR1/ACTG1/ID1/F2RL3/PRKD2/RRAS/PDGFB/MAPK12/MAPK11/RAPGEF4/FGF18/VEGFA/RALGDS/GNAS/PGF/CSF1/CALM2/MET/CTNNB1/DOCK4/PLCB3/SIPA1L2/PDGFA/LPAR1/PLCE1/NGFR/PLCB1/SRC	57	EC	KEGG
hsa04512	ECM-receptor interaction	32/1261	60/5460	3.21453e-07	5.75109e-05	5.03572e-05	AGRN/HSPG2/ITGA10/THBS3/ITGAV/FN1/ITGA9/ITGA1/ITGA2/TNXB/ITGA8/VWF/ITGA5/ITGB4/LAMA1/LAMA5/LAMC1/LAMB2/CD47/NPNT/SV2C/LAMA4/RELN/SV2B/LAMA3/LAMC2/FRAS1/THBS2/ITGB8/COL4A5/ITGA3/SDC4	32	EC_Meso	KEGG
hsa05171	Coronavirus disease - COVID-19	71/1261	179/5460	3.45411e-07	5.75109e-05	5.03572e-05	IFIH1/MASP1/IL6ST/VWF/TNFRSF1A/CSF3/PLCG1/MAPK12/MAPK11/RPL26L1/PLCG2/RPL11/RPS8/JUN/RPL5/IL6R/RPS27A/RPL31/RPL37A/RPL15/RPSA/RPL29/CXCL8/NFKB1/RPL34/RPL37/RPS23/C2/RPS18/RPL10A/RPS12/IL6/EGFR/RPS4X/RPL36A/RPL10/RPS20/RPL7/RPL30/RPL8/RPS6/RPL35/RPL7A/RPL27A/RPS3/RPS25/C1S/C1R/RPL41/STAT2/RPL6/RPLP0/NFKBIA/FOS/RPL4/RPLP1/RPS17/RPL13/RPL23A/CCL2/RPL23/RPS21/RPS15/RPL36/C3/RPS16/RPL18/RPL13A/RPS5/RPS4Y1/RPL3	71	EC_Meso	KEGG
hsa04060	Cytokine-cytokine receptor interaction	46/1261	111/5460	1.07127e-05	0.00118911	0.0010412	TNFRSF8/LEPR/TGFB2/IL1R1/ACVR1/BMPR2/ACKR3/ACKR4/RELL1/CXCL2/BMPR1B/IL15/LIFR/OSMR/IL6ST/BMP6/INHBA/TNFRSF10B/TNFRSF10D/TNFRSF10A/IL33/CLCF1/IL15RA/TNFRSF1A/ACVR1B/IL4R/CX3CL1/CSF3/TGFBR2/IL7/ACVRL1/TGFB3/CSF1/IL6R/IL17RE/CXCL8/CXCL1/TNFRSF21/IL6/TNFRSF11B/IL18/FAS/BMP4/IL16/TNFRSF12A/CCL2	46	EC_Meso	KEGG
hsa04360	Axon guidance	56/1261	145/5460	1.55756e-05	0.00129667	0.00113538	EFNA1/PLXNA2/BMPR2/EPHA4/ROBO1/BOC/BMPR1B/SEMA3A/EPHB4/MET/PLXNA4/TRPC5/PPP3CC/UNC5D/PTK2/LRRC4C/ROBO3/RND1/SSH1/EFNB2/SEMA6D/NTN1/PARD6G/PLCG1/NFATC2/LIMK2/PRKCZ/EPHA2/ROCK2/SEMA4C/SRGAP3/SEMA3F/GNAI2/PPP3CA/EFNA5/SEMA6A/ABLIM3/RHOD/TRPC6/ARHGEF12/UNC5B/NTN4/NEO1/PLCG2/PLXNB1/SEMA3B/ROBO2/ABLIM2/SLIT2/CAMK2A/SLIT3/SEMA3C/EPHB6/SSH3/PARD6B/PLXNB2	56	EC_Meso	KEGG
hsa04015	Rap1 signaling pathway	60/1261	163/5460	4.27552e-05	0.0028475	0.0024933	MAGI3/EFNA1/AKT3/PRKD3/RAPGEF4/VEGFC/ADCY2/F2R/ARAP3/FGF18/RAPGEF5/HGF/DOCK4/MET/TEK/RAPGEF1/PLCB3/RAPGEF3/KITLG/FLT1/ADCY4/BCAR1/PARD6G/ID1/PLCG1/INSR/PRKD2/MAPK12/MAPK11/PRKCZ/EPHA2/VAV3/RASGRP3/GNAI2/MAGI1/KDR/EFNA5/FLT4/AFDN/PDGFA/RALA/ANGPT2/RALGDS/CTNND1/PLCE1/IGF1/PLCB4/GNAS/F2RL3/CSF1/PRKCI/PDGFC/EGFR/MAGI2/LPAR5/FGF9/PRKD1/GRIN2A/PARD6B/TIAM1	60	EC_Meso	KEGG
hsa04390	Hippo signaling pathway	42/1261	110/5460	0.000238155	0.0132176	0.0115735	PATJ/WNT2B/TGFB2/CTNNA2/TCF7L1/BMPR2/RASSF1/WWTR1/BMPR1B/BMP6/SERPINE1/FZD6/YAP1/TEAD4/SMAD3/DLG4/SMAD7/PARD6G/ID1/TEAD2/PRKCZ/WNT9A/TGFBR2/DLG1/SMAD1/SNAI2/CCND1/FRMD6/TGFB3/BBC3/YWHAH/DVL1/ID2/GLI2/PRKCI/WWC1/FZD1/MYC/BIRC3/DLG5/BMP4/PARD6B	42	EC_Meso	KEGG
hsa00565	Ether lipid metabolism	14/1261	25/5460	0.000374227	0.0178025	0.0155881	PLA2G5/PLPP3/PLA2G4A/AGPS/PLD1/PLPP1/LPCAT4/PAFAH2/PLD2/PLA2G4C/PLA2G2A/PLB1/PLA2G12A/PAFAH1B3	14	EC_Meso	KEGG
hsa04933	AGE-RAGE signaling pathway in diabetic complications	36/1261	93/5460	0.000479689	0.0199671	0.0174834	VCAM1/TGFB2/AKT3/COL3A1/FN1/PLCD1/VEGFC/DIAPH1/EDN1/SERPINE1/NOS3/PLCB3/FOXO1/SMAD3/NFATC1/PLCG1/MAPK12/MAPK11/PRKCZ/TGFBR2/CCND1/PLCE1/TGFB3/PLCG2/PLCD3/PLCB4/THBD/JUN/CXCL8/NFKB1/EGR1/PIM1/IL6/COL4A5/CCL2/ICAM1	36	EC_Meso	KEGG
hsa04610	Complement and coagulation cascades	22/1261	49/5460	0.00058852	0.0217752	0.0190667	F5/CFH/CR1L/TFPI/KNG1/MASP1/F2R/SERPINE1/CLU/PLAT/VWF/PROCR/CFI/THBD/F2RL3/CD55/PROS1/C2/SERPING1/C1S/C1R/C3	22	EC_Meso	KEGG
hsa05144	Malaria	17/1261	35/5460	0.00082147	0.027355	0.0239523	VCAM1/THBS3/CR1L/TGFB2/HGF/MET/CSF3/PECAM1/GYPC/CD81/TGFB3/CXCL8/THBS2/IL6/IL18/CCL2/ICAM1	17	EC_Meso	KEGG
hsa05418	Fluid shear stress and atherosclerosis	40/1261	110/5460	0.00103867	0.0298843	0.026167	VCAM1/AKT3/IL1R1/ACVR1/ITGAV/BMPR2/NPPC/BMPR1B/MGST2/EDN1/NOS3/PLAT/PTK2/TNFRSF1A/PECAM1/MAPK12/MAPK11/PRKCZ/PRKAA2/KDR/PDGFA/CDH5/MAPK7/THBD/SUMO3/JUN/GSTM4/GSTM3/NFKB1/DUSP1/SQSTM1/MAP3K5/ASS1/MGST1/HSP90B1/BMP4/FOS/CCL2/SDC4/ICAM1	40	EC_Meso	KEGG
hsa01250	Biosynthesis of nucleotide sugars	15/1261	30/5460	0.00113646	0.0298843	0.026167	GMPPB/GMDS/UGP2/GALT/GNPNAT1/NANP/GALE/PGM1/UAP1/HK2/GMPPA/PGM2/UGDH/GFPT2/CMAS	15	EC_Meso	KEGG
hsa04010	MAPK signaling pathway	73/1261	229/5460	0.00116665	0.0298843	0.026167	EFNA1/CACNA1E/PLA2G4A/TGFB2/AKT3/IL1R1/CACNB4/MECOM/VEGFC/RASGRF2/FGF18/HGF/CACNA2D1/MET/PPP3CC/TEK/CACNA1B/DUSP5/TNFRSF1A/DUSP16/PTPRR/KITLG/FLT1/MAP3K9/TAOK2/MAP3K3/NFATC1/INSR/RELB/MAPK12/MAPK11/EPHA2/STMN1/GNG12/ELK4/RASGRP3/TGFBR2/KDR/PPP3CA/MAP3K1/EFNA5/FLT4/RPS6KA2/PDGFA/ELK1/ANGPT2/MAP4K2/MAP3K11/ARRB1/IGF1/TGFB3/MAPK7/CDC25B/PLA2G4C/JUN/CSF1/CACNA2D3/NFKB1/PDGFC/DUSP1/DAXX/MAP3K5/EGFR/RPS6KA3/ARAF/MYC/DUSP8/RRAS2/MAP3K8/FAS/DUSP6/FGF9/FOS	73	EC_Meso	KEGG
hsa04081	Hormone signaling	41/1261	116/5460	0.00170639	0.0405878	0.0355392	NPPA/LEPR/NPR1/ACVR1/RAPGEF4/ITGAV/NPPC/VIPR1/GNB4/BMPR1B/ADCY2/NPR3/RAMP3/AVPR2/GNA14/PLCB3/RAPGEF3/NOS1/SMAD9/ADCY4/ESR2/RAMP2/GNA11/INSR/HAMP/GNG12/GNAI2/SMAD1/GPER1/GNG11/IGF1/PLCB4/GNAS/FSHR/SLC40A1/ADRA1B/VIPR2/SLC16A2/NPR2/HEPHL1/GIPR	41	EC_Meso	KEGG
hsa04530	Tight junction	43/1261	124/5460	0.00204208	0.0453343	0.0396952	PATJ/F11R/OCLN/SYNPO/GATA4/MPDZ/EPB41L4B/CTTN/AMOTL1/RDX/JAM3/ACTN1/NEDD4/CGNL1/NEDD4L/PARD6G/TUBA8/JAM2/PRKCZ/PRKAA2/RAB13/ROCK2/MAGI1/DLG1/MAP3K1/AFDN/CFTR/CCND1/YBX3/MYL6B/TJP1/ARHGAP17/MYH10/CLDN5/JUN/AMOTL2/PRKCI/MAP3K5/EZR/CLDN15/SLC9A3R1/PARD6B/TIAM1	43	EC_Meso	KEGG
hsa04014	Ras signaling pathway	54/1261	164/5460	0.0022555	0.0469427	0.0411036	PLA2G5/EFNA1/RASAL2/PLA2G4A/AKT3/RASSF1/PLA1A/PLD1/GNB4/VEGFC/RASGRF2/FGF18/RGL2/RAPGEF5/HGF/MET/TEK/ETS1/KITLG/KSR2/FLT1/RALGAPA2/PLCG1/SHC2/INSR/EPHA2/GNG12/SHC1/RASGRP3/KDR/EFNA5/FLT4/AFDN/PDGFA/RALA/GNG11/ELK1/ANGPT2/RALGDS/PLCE1/IGF1/PLCG2/PLD2/PLA2G4C/PLA2G2A/CSF1/NFKB1/PLA2G12A/PDGFC/EGFR/RRAS2/FGF9/GRIN2A/TIAM1	54	EC_Meso	KEGG
hsa05146	Amoebiasis	27/1261	70/5460	0.002504	0.0477563	0.041816	TGFB2/IL1R1/COL3A1/FN1/CXCL2/SERPINB9/PTK2/GNA14/PLCB3/ACTN1/LAMA1/LAMA5/GNA11/PRDX1/LAMC1/LAMB2/LAMA4/TGFB3/LAMA3/PLCB4/GNAS/LAMC2/CXCL8/CXCL1/NFKB1/IL6/COL4A5	27	EC_Meso	KEGG
hsa05200	Pathways in cancer	114/1261	392/5460	0.00258142	0.0477563	0.041816	WNT2B/TGFB2/AKT3/CTNNA2/TCF7L1/ITGAV/FN1/RASSF1/MECOM/PLD1/GNB4/KNG1/HES1/MGST2/IL15/VEGFC/ADCY2/ITGA2/IL6ST/F2R/FGF18/EDN1/HGF/MET/FZD6/PTK2/DAPK1/NOTCH1/PLCB3/LRP5/ETS1/IL15RA/LRP6/CDK2/KITLG/FOXO1/EDNRB/ADCY4/HIF1A/ESR2/DLL4/SMAD3/PML/IL4R/LAMA1/PLCG1/NCOA3/LAMA5/GNA11/BCR/GNG12/CKS1B/LAMC1/WNT9A/ROCK2/RASGRP3/BCL2L11/TGFBR2/LAMB2/GNAI2/FLT4/LAMA4/PDGFA/RALA/GNG11/ELK1/IL7/RALGDS/CCND1/ARHGEF12/IGF1/TGFB3/PLCG2/PLD2/JUP/LAMA3/PLCB4/GNAS/F2RL3/BBC3/DVL1/SLC2A1/JUN/GSTM4/GSTM3/IL6R/LAMC2/GLI2/TFG/CXCL8/NFKB1/CAMK2A/PIM1/IL6/EGFR/FZD1/ARAF/COL4A5/MYC/FADD/BIRC3/FAS/LPAR5/MGST1/STAT2/HSP90B1/TXNRD1/FGF9/NFKBIA/BMP4/FOS/ARNT2/TRAF4/ITGA3	114	EC_Meso	KEGG
hsa04820	Cytoskeleton in muscle cells	117/1329	194/5460	1.74572e-27	5.918e-25	4.8329e-25	AGRN/HSPG2/COL24A1/ITGA10/SPTBN1/COL3A1/COL5A2/FN1/COL4A4/COL4A3/COL6A3/FBLN2/ITGA9/COL6A6/ITGA1/LAMA2/SYNE1/THBS2/ELN/COL1A2/COL5A1/TNNT3/FMNL3/ITGA5/DCN/SYNE2/FBN1/ITGA11/SNTB2/MYH13/FBLN1/COL6A1/COL6A2/THBS3/NID1/SYNPO2/SGCE/SDC2/SNTB1/SSPN/COL4A1/COL4A2/NID2/TLN2/COL1A1/COL5A3/VCAN/MYOZ3/DIAPH2/BGN/DAAM1/TMOD2/MYH10/ATP1A1/ATP1B3/PDLIM3/THBS1/LAMA1/FHL3/ITGAV/THBS4/PDLIM7/COL27A1/TMEM43/SGCB/ENO2/SYNE3/AMPD1/MYOM3/TRIM63/TNNT2/OBSCN/ACTA1/ACTN2/TRIM54/FHL2/XIRP2/TTN/DES/XIRP1/MYL3/TNNC1/LMOD3/MYOZ2/FBN2/SGCD/DSP/LMOD2/MYOM2/MYBPC3/NEBL/C10orf71/MYPN/LDB3/ANKRD2/NRAP/PKP2/MYL2/SGCG/MYH7/ENO3/TCAP/JUP/MYOM1/MYH7B/TNNT1/TNNI3/MYL7/FLNC/FHL1/CSRP3/ANKRD1/MYBPC1/ACTC1/TPM1/MYL4/CKM	117	FB	KEGG
hsa04974	Protein digestion and absorption	34/1329	56/5460	6.44079e-09	9.82504e-07	8.02355e-07	COL24A1/COL3A1/COL5A2/COL4A4/COL4A3/COL6A3/COL8A1/COL6A6/COL12A1/ELN/COL1A2/SLC1A1/COL15A1/COL5A1/COL6A1/COL6A2/ACE2/COL14A1/COL4A1/COL4A2/COL1A1/COL5A3/SLC1A5/COL16A1/COL26A1/ATP1A1/ATP1B3/COL18A1/COL27A1/KCNQ1/COL25A1/SLC8A1/COL7A1/MEP1B	34	FB	KEGG
hsa05414	Dilated cardiomyopathy	44/1329	82/5460	8.69473e-09	9.82504e-07	8.02355e-07	ITGA10/ITGA9/ITGA1/LAMA2/ADCY1/ITGA5/ADCY4/ITGA11/SNTB2/TGFB2/ADCY3/ADCY2/SGCE/SNTB1/SSPN/ADCY9/CACNA2D1/IGF1/NOS1/CACNB4/LAMA1/ITGAV/TGFB3/SGCB/TNNT2/RYR2/SLC8A1/TTN/DES/MYL3/TNNC1/ADCY5/SGCD/PLN/MYBPC3/CACNB2/CACNA1C/MYL2/SGCG/MYH7/TNNI3/ADRB1/ACTC1/TPM1	44	FB	KEGG
hsa04020	Calcium signaling pathway	73/1329	166/5460	1.4485e-08	1.22761e-06	1.00252e-06	PTGFR/PDE1A/ITPR1/PDGFRA/VEGFC/MYLK4/ITPR3/ADCY1/EGFR/MET/NOS3/VEGFD/PHKA1/PPP3CC/GNA14/PDGFD/MCU/FLT1/ADCY4/FGF7/PLCB1/PLCG1/NGF/ADCY3/PLCD1/AGTR1/ADCY2/FGF10/F2R/HTR4/PDGFRB/ADRA1B/FGFR1/GRM5/TPCN1/CYSLTR2/EDNRB/NFATC4/ADCY9/CD38/NTRK2/NOS1/GNAL/HRH1/FGF2/FGF18/HGF/SPHK1/NFATC1/ITPKC/ORAI2/RYR3/ADORA2B/ORAI3/TACR1/GRIN3A/PLCB4/RYR2/SLC8A1/TNNC1/EGF/PLN/PDE1C/PHKG1/CHRM2/CACNA1C/MYLK3/SLC25A4/VDAC1/CAMK2B/SLN/ADRB1/HRC	73	FB	KEGG
hsa04512	ECM-receptor interaction	33/1329	60/5460	2.98889e-07	2.02647e-05	1.6549e-05	AGRN/HSPG2/ITGA10/LAMC1/FN1/COL4A4/COL4A3/COL6A3/ITGA9/COL6A6/ITGA1/TNXB/LAMA2/THBS2/COL1A2/LAMB1/FREM1/TNC/VWF/ITGA5/ITGA11/LAMA5/COL6A1/COL6A2/THBS3/LAMC2/COL4A1/COL4A2/COL1A1/THBS1/LAMA1/ITGAV/THBS4	33	FB	KEGG
hsa05410	Hypertrophic cardiomyopathy	39/1329	78/5460	7.08367e-07	4.00227e-05	3.26843e-05	ITGA10/ITGA9/ITGA1/LAMA2/ITGA5/ITGA11/SNTB2/TGFB2/PRKAA1/SGCE/SNTB1/SSPN/CACNA2D1/IGF1/NOS1/CACNB4/IL6/LAMA1/ITGAV/TGFB3/SGCB/PRKAA2/TNNT2/RYR2/SLC8A1/TTN/DES/MYL3/TNNC1/SGCD/MYBPC3/CACNB2/CACNA1C/MYL2/SGCG/MYH7/TNNI3/ACTC1/TPM1	39	FB	KEGG
hsa05412	Arrhythmogenic right ventricular cardiomyopathy	32/1329	64/5460	7.06405e-06	0.000342102	0.000279375	ITGA10/CTNNA2/TCF7L1/ITGA9/ITGA1/LAMA2/TCF7L2/ITGA5/ITGA11/SNTB2/SGCE/SNTB1/SSPN/CACNA2D1/NOS1/CACNB4/LAMA1/ITGAV/SGCB/ACTN2/RYR2/SLC8A1/DES/SGCD/DSP/CACNB2/CTNNA3/CACNA1C/PKP2/SGCG/JUP/CDH2	32	FB	KEGG
hsa04081	Hormone signaling	48/1329	116/5460	3.24223e-05	0.00137389	0.00112198	LEPR/NPR1/FSHR/RAPGEF4/NPPC/BMPR1B/SMAD1/NPR3/RAMP3/ADCY1/SLC16A2/GNA14/HEPHL1/RAPGEF3/SMAD9/ADCY4/ESR2/DIO2/PLCB1/ADCY3/IRS1/AGTR1/ADCY2/ADRA1B/ESR1/VIPR2/NPR2/PRKG1/ADCY9/GNAO1/IGF1/NOS1/SRC/GNG12/GNA12/GNB3/IGF1R/STAT3/ITGAV/GNRH1/PTH1R/PLCB4/ADCY5/GUCY2C/NPPA/RAMP1/ADRB1/HAMP	48	FB	KEGG
hsa04261	Adrenergic signaling in cardiomyocytes	47/1329	115/5460	5.68011e-05	0.00213951	0.00174722	AKT3/SCN7A/RAPGEF4/ADCY1/CREB3L1/RAPGEF3/ADCY4/PLCB1/MAPK12/MAPK11/ADCY3/AGTR1/ADCY2/ADRA1B/CREB3L2/ADCY9/CACNA2D1/ATP1A1/CACNB4/ATP1B3/CREB5/KCNQ1/PLCB4/TNNT2/RYR2/SLC8A1/SCN5A/MYL3/TNNC1/POPDC2/ADCY5/PPP2R3A/POPDC3/PLN/PPP2R3B/CACNB2/CACNA1C/MYL2/MYH7/TNNI3/BVES/CAMK2B/ADRB1/PPP1R1A/ACTC1/TPM1/MYL4	47	FB	KEGG
hsa04360	Axon guidance	56/1329	145/5460	7.68561e-05	0.00260542	0.0021277	SEMA6C/PLXNA2/BMPR2/EPHA4/ROBO1/EPHA6/BOC/SLIT2/BMPR1B/UNC5C/SEMA6A/ABLIM3/EPHB4/MET/PPP3CC/UNC5D/PTK2/PTCH1/ROBO3/CXCL12/UNC5B/SSH1/EFNB2/RGMA/PLCG1/EPHA3/PLXNA1/TRPC1/EPHA5/TRPC5/DPYSL2/ABL1/SSH3/WNT5B/SRGAP1/NFATC4/SEMA6D/EPHB2/SLIT3/LRRC4C/NEO1/SRC/ENAH/PLXNA3/NTN4/SEMA3C/EPHB6/SEMA5B/TRPC6/PARD3/EPHB1/SMO/ABLIM1/CAMK2B/CFL2/MYL12A	56	FB	KEGG
hsa04015	Rap1 signaling pathway	61/1329	163/5460	0.000108725	0.00335072	0.00273634	MAGI3/AKT3/RAPGEF4/PDGFRA/VEGFC/ARAP3/AFDN/RAPGEF5/ADCY1/EGFR/DOCK4/MET/VEGFD/TEK/RAPGEF1/PDGFD/RAPGEF3/KITLG/FLT1/ADCY4/PRKD1/FGF7/PLCB1/ID1/PLCG1/PRKD2/MAPK12/MAPK11/NGF/ADCY3/ADCY2/FGF10/F2R/PDGFRB/FGFR1/ANGPT1/LPAR1/PGF/TLN2/ADCY9/GNAO1/NGFR/TIAM1/PRKCI/VAV2/IGF1/SRC/CSF1/FARP2/FGF2/FGF18/HGF/THBS1/IGF1R/ENAH/ADORA2B/PARD3/MAP2K6/PLCB4/ADCY5/EGF	61	FB	KEGG
hsa04610	Complement and coagulation cascades	24/1329	49/5460	0.000149751	0.00423048	0.00345479	CFH/TFPI/KNG1/MASP1/C7/SERPINE1/F8/VWF/C1S/CFD/MASP2/SERPINE2/C6/F2R/SERPING1/PLAU/C1R/C3/CR1L/PROS1/F10/CLU/PROCR/KLKB1	24	FB	KEGG
hsa00512	Mucin type O-glycan biosynthesis	13/1329	21/5460	0.000271549	0.00708117	0.00578279	ST6GALNAC3/GALNT13/GALNT15/GALNT10/GALNT18/ST6GALNAC1/GALNT7/GALNT16/C1GALT1/GALNT2/C1GALT1C1/ST6GALNAC4/GALNT17	13	FB	KEGG
hsa00514	Other types of O-glycan biosynthesis	18/1329	34/5460	0.000295671	0.00715946	0.00584673	GALNT13/GALNT15/GXYLT2/ST6GAL1/GALNT10/GALNT18/COLGALT2/GALNT7/GALNT16/POMT2/C1GALT1/B4GALT2/GALNT2/B4GALT1/POFUT2/C1GALT1C1/POFUT1/GALNT17	18	FB	KEGG
hsa04022	cGMP-PKG signaling pathway	49/1329	129/5460	0.00033785	0.00763541	0.00623541	NPR1/AKT3/NPPC/ITPR1/KCNMB3/KNG1/MYLK4/ITPR3/ADCY1/NOS3/PPP3CC/CREB3L1/ADCY4/PLCB1/ADCY3/IRS1/AGTR1/PDE5A/ADCY2/ADRA1B/KCNMB1/CREB3L2/NPR2/PRKG1/EDNRB/NFATC4/ADCY9/ATP1A1/ATP1B3/GNA12/CREB5/NFATC1/GUCY1A1/GUCY1B1/TRPC6/GUCY1A2/PLCB4/SLC8A1/ADCY5/PLN/GATA4/CACNA1C/PDE3A/MYH7/MYLK3/NPPA/SLC25A4/VDAC1/ADRB1	49	FB	KEGG
hsa05200	Pathways in cancer	124/1329	392/5460	0.000407198	0.0086275	0.00704559	WNT2B/LAMC1/WNT9A/AKT3/EPAS1/CTNNA2/TCF7L1/GLI2/FN1/COL4A4/COL4A3/MECOM/KNG1/HES1/PDGFRA/IL15/HHIP/VEGFC/IL6ST/NOTCH4/LAMA2/DLL1/ADCY1/EGFR/LAMB1/MET/VEGFD/RUNX1T1/FZD6/PTK2/PTCH1/FZD4/IL15RA/CXCL12/TCF7L2/LRP6/KITLG/ADCY4/BMP4/ESR2/DLL4/FGF7/SMAD3/KIF7/IL4R/MMP2/PLCB1/PLCG1/LAMA5/BCR/HEYL/PTCH2/NOTCH2/LAMC2/TGFB2/NCOA1/ADCY3/TXNRD3/AGTR1/PLD1/MAPK10/ADCY2/FGF10/F2R/PDGFRB/GSTA4/ESR1/GLI3/FGFR1/LPAR1/ABL1/ZBTB16/WNT5B/MGST1/EDNRB/COL4A1/COL4A2/EGLN3/PGF/ADCY9/FZD1/FAS/IGF1/TXNRD1/GSTT2B/CASP9/GNG12/NFKB1/FGF2/FGF18/PPARD/PIM1/GNA12/IL6/HGF/MYC/TRAF1/NFKB2/GNB3/TRAF3/IGF1R/TRAF4/STAT3/LAMA1/GADD45B/ITGAV/TGFB3/RUNX1/GSTM3/CKS1B/AR/FOXO1/JAG1/PAX8/PLCB4/ADCY5/EGF/HEY2/SMO/CTNNA3/JUP/AXIN2/CAMK2B/NQO1	124	FB	KEGG
hsa04913	Ovarian steroidogenesis	15/1329	27/5460	0.000480378	0.00914452	0.00746781	PLA2G4A/CYP1B1/FSHR/BMP6/ADCY1/ADCY4/ADCY3/ADCY2/ADCY9/IGF1/IGF1R/LDLR/AKR1C3/ADCY5/CYP2J2	15	FB	KEGG
hsa04151	PI3K-Akt signaling pathway	85/1329	254/5460	0.000495057	0.00914452	0.00746781	ITGA10/LAMC1/AKT3/FN1/COL4A4/COL4A3/COL6A3/ITGA9/COL6A6/PDGFRA/VEGFC/OSMR/ITGA1/TNXB/LAMA2/THBS2/EGFR/COL1A2/LAMB1/MET/NOS3/VEGFD/PTK2/TEK/TNC/PKN3/CREB3L1/PDGFD/VWF/ITGA5/KITLG/FLT1/FGF7/ITGA11/IL4R/PHLPP2/LAMA5/COL6A1/COL6A2/NGF/THBS3/LAMC2/IRS1/PRKAA1/FGF10/F2R/PDGFRB/FOXO3/CREB3L2/FGFR1/ANGPT1/LPAR1/COL4A1/COL4A2/PGF/NGFR/COL1A1/MTCP1/NTRK2/IGF1/CASP9/GNG12/CSF1/NFKB1/FGF2/FGF18/IL6/CREB5/HGF/MYC/GNB3/NR4A1/THBS1/IGF1R/LAMA1/ITGAV/THBS4/NTF3/PHLPP1/PRKAA2/PPP2R3A/EGF/CHRM2/PPP2R3B/BDNF	85	FB	KEGG
hsa00982	Drug metabolism - cytochrome P450	13/1329	22/5460	0.000516664	0.00914452	0.00746781	AOX1/ADH1B/MAOA/FMO2/FMO4/ADH5/GSTA4/MGST1/UGT2B7/GSTT2B/GSTM3/FMO5/UGT2B4	13	FB	KEGG
hsa04350	TGF-beta signaling pathway	35/1329	86/5460	0.0005395	0.00914452	0.00746781	BMPR2/SKIL/BMPR1B/SMAD1/FST/BMP6/INHBA/DCN/SMAD9/BMP4/FBN1/SMAD6/SMAD3/RGMA/SMURF2/ID1/ZFYVE9/TGFB2/LTBP1/CHRD/RGMB/BAMBI/FMOD/ID4/NEO1/ID2/MYC/ACVR1B/THBS1/NBL1/SMURF1/TGFB3/BMP5/THSD4/HAMP	35	FB	KEGG
hsa04976	Bile secretion	20/1329	42/5460	0.000836126	0.0134975	0.0110226	ADCY1/ABCB1/ABCC4/ADCY4/ADCY3/ADCY2/ADCY9/UGT2B7/ATP1A1/ATP1B3/CFTR/LDLR/CA2/EPHX1/SLC4A4/ADCY5/UGT2B4/ABCB4/SLC5A1/NCEH1	20	FB	KEGG
hsa04510	Focal adhesion	60/1329	171/5460	0.000887785	0.0136398	0.0111389	ITGA10/LAMC1/AKT3/FN1/COL4A4/COL4A3/COL6A3/ITGA9/FLNB/COL6A6/PDGFRA/VEGFC/ITGA1/MYLK4/TNXB/LAMA2/THBS2/EGFR/COL1A2/LAMB1/MET/VEGFD/PTK2/TNC/RAPGEF1/PDGFD/DOCK1/VWF/ITGA5/FLT1/ITGA11/LAMA5/COL6A1/COL6A2/THBS3/LAMC2/MAPK10/PDGFRB/COL4A1/COL4A2/PGF/TLN2/EMP2/COL1A1/VAV2/EMP1/IGF1/SRC/HGF/THBS1/IGF1R/LAMA1/ITGAV/THBS4/PPP1R12B/EGF/MYL2/MYLK3/MYL7/MYL12A	60	FB	KEGG
hsa00980	Metabolism of xenobiotics by cytochrome P450	13/1329	23/5460	0.000925416	0.0136398	0.0111389	CYP1B1/ADH1B/AKR1C1/HSD11B1/ADH5/GSTA4/MGST1/CBR3/UGT2B7/GSTT2B/GSTM3/EPHX1/UGT2B4	13	FB	KEGG
hsa05217	Basal cell carcinoma	18/1329	37/5460	0.00110416	0.0153258	0.0125157	WNT2B/WNT9A/TCF7L1/GLI2/HHIP/FZD6/PTCH1/FZD4/TCF7L2/BMP4/KIF7/PTCH2/GLI3/WNT5B/FZD1/GADD45B/SMO/AXIN2	18	FB	KEGG
hsa04550	Signaling pathways regulating pluripotency of stem cells	35/1329	89/5460	0.00113022	0.0153258	0.0125157	WNT2B/WNT9A/AKT3/BMPR2/SKIL/BMPR1B/SMAD1/LIFR/IL6ST/POU5F1/INHBA/FZD6/FZD4/SMAD9/BMP4/SMAD3/ID1/MAPK12/MAPK11/MEIS1/FGFR1/WNT5B/ID4/FZD1/IGF1/ID2/FGF2/MYC/ACVR1B/IGF1R/ZFHX3/STAT3/PCGF1/ESRRB/AXIN2	35	FB	KEGG
hsa04024	cAMP signaling pathway	51/1329	143/5460	0.00140196	0.0182794	0.0149278	NPR1/AKT3/FSHR/RAPGEF4/HHIP/ARAP3/PDE10A/AFDN/ADCY1/PTCH1/CREB3L1/RAPGEF3/ABCC4/ADCY4/SOX9/ADCY3/PLD1/MAPK10/ADCY2/F2R/HTR4/GLI3/CREB3L2/VIPR2/ADCY9/TIAM1/VAV2/ATP1A1/ATP1B3/NFKB1/PDE4D/CREB5/CFTR/NFATC1/GABBR1/GRIN3A/RYR2/POPDC2/ADCY5/POPDC3/PLN/CHRM2/CNGB3/BDNF/CACNA1C/PDE3A/TNNI3/NPPA/BVES/CAMK2B/ADRB1	51	FB	KEGG
hsa04082	Neuroactive ligand signaling	34/1329	87/5460	0.0015018	0.0188559	0.0153985	ADCY1/SLC1A1/SLC1A2/ADCY4/GABRG3/PLCB1/ADCY3/ADCY2/HTR4/ADRA1B/GRM5/ADCY9/GNAO1/GNAL/GNG12/HRH1/GRIK4/GNB3/ADORA2B/GRIK1/TAC4/TACR1/SLC6A1/GABBR1/GRIN3A/PLCB4/ADCY5/GABRA4/GABRB1/GABRR1/GRM8/CHRM2/ADRB1/SLC18A2	34	FB	KEGG
hsa04927	Cortisol synthesis and secretion	20/1329	44/5460	0.00171966	0.0201318	0.0164405	PBX1/ITPR1/ITPR3/ADCY1/CREB3L1/ADCY4/PLCB1/ADCY3/AGTR1/ADCY2/CREB3L2/ADCY9/CREB5/NR4A1/LDLR/PLCB4/ADCY5/KCNA4/CACNA1C/NCEH1	20	FB	KEGG
hsa04970	Salivary secretion	23/1329	53/5460	0.00172219	0.0201318	0.0164405	ITPR1/ITPR3/ADCY1/ADCY4/PLCB1/ADCY3/ADCY2/ADRA1B/PRKG1/ADCY9/CD38/NOS1/ATP1A1/ATP1B3/RYR3/CST3/GUCY1A1/GUCY1B1/GUCY1A2/PRB2/PLCB4/ADCY5/ADRB1	23	FB	KEGG
hsa04918	Thyroid hormone synthesis	21/1329	48/5460	0.00239018	0.027009	0.0220567	TPO/ITPR1/GPX8/ITPR3/ADCY1/CREB3L1/ADCY4/PLCB1/ADCY3/ADCY2/GPX3/CREB3L2/DUOX1/ADCY9/ATP1A1/ATP1B3/CREB5/PAX8/PLCB4/GPX7/ADCY5	21	FB	KEGG
hsa04750	Inflammatory mediator regulation of TRP channels	27/1329	67/5460	0.00266792	0.0289902	0.0236747	PLA2G4A/IL1R1/ITPR1/KNG1/ITPR3/ADCY1/TRPA1/ADCY4/PRKCH/PLCB1/PLCG1/MAPK12/MAPK11/NGF/ADCY3/MAPK10/ADCY2/ADCY9/ASIC2/IGF1/SRC/HRH1/MAP2K6/PLCB4/ADCY5/CYP2J2/CAMK2B	27	FB	KEGG
hsa04933	AGE-RAGE signaling pathway in diabetic complications	35/1329	93/5460	0.0027478	0.0289902	0.0236747	AKT3/COL3A1/FN1/COL4A4/COL4A3/VEGFC/COL1A2/SERPINE1/NOS3/VEGFD/NOX4/SMAD3/MMP2/PLCB1/PLCG1/MAPK12/MAPK11/TGFB2/PLCD1/AGTR1/MAPK10/COL4A1/COL4A2/COL1A1/NFKB1/EGR1/PIM1/IL6/CCL2/STAT3/NFATC1/ICAM1/TGFB3/FOXO1/PLCB4	35	FB	KEGG
hsa00910	Nitrogen metabolism	7/1329	5460-10-01	0.00294532	0.0289902	0.0236747	CA8/CA4/CA1/CA13/CA3/CA2/CPS1	7	FB	KEGG
hsa04270	Vascular smooth muscle contraction	37/1329	100/5460	0.00297265	0.0289902	0.0236747	PLA2G5/NPR1/PLA2G4A/CALCRL/NPPC/ITPR1/KCNMB3/MYLK4/ITPR3/RAMP3/ADCY1/ADCY4/PRKCH/PLCB1/PTGIR/PLA2G2A/ADCY3/AGTR1/ADCY2/ADRA1B/KCNMB1/NPR2/PRKG1/ADCY9/MYH10/GNA12/ADORA2B/GUCY1A1/GUCY1B1/GUCY1A2/PLCB4/PPP1R12B/ADCY5/CACNA1C/MYLK3/NPPA/RAMP1	37	FB	KEGG
hsa04260	Cardiac muscle contraction	24/1329	58/5460	0.00299309	0.0289902	0.0236747	SLC9A7/CACNA2D1/ATP1A1/CACNB4/ATP1B3/TNNT2/RYR2/SLC8A1/MYL3/TNNC1/CACNB2/CACNA1C/MYL2/MYH7/TNNI3/UQCRH/UQCRB/ACTC1/TPM1/COX5A/COX6A2/MYL4/COX7A1/HRC	24	FB	KEGG
hsa04060	Cytokine-cytokine receptor interaction	40/1329	111/5460	0.00356998	0.0336173	0.0274533	LEPR/IL1R1/BMPR2/ACKR3/ACKR4/BMPR1B/IL15/LIFR/OSMR/IL6ST/BMP6/INHBA/TNFRSF10B/TNFRSF10D/IL33/CLCF1/IL15RA/CXCL12/TNFRSF19/BMP4/IL4R/CCL11/NGF/TGFB2/TNFRSF21/IL20RA/ACVRL1/NGFR/IL11RA/FAS/IL16/CSF1/CXCL1/IL6/ACVR1B/CCL2/CD40/TGFB3/TNFRSF12A/BMP5	40	FB	KEGG
hsa04921	Oxytocin signaling pathway	41/1329	115/5460	0.00399249	0.0365798	0.0298727	NPR1/PLA2G4A/ITPR1/MYLK4/ITPR3/ADCY1/EGFR/NOS3/PPP3CC/ADCY4/KCNJ12/PLCB1/ADCY3/ADCY2/PRKAA1/NPR2/NFATC4/ADCY9/GNAO1/KCNJ6/CD38/CACNA2D1/SRC/CACNB4/NFATC1/RYR3/MAPK7/GUCY1A1/GUCY1B1/GUCY1A2/PLCB4/PRKAA2/PPP1R12B/RYR2/ADCY5/CACNB2/CACNA1C/MYLK3/NPPA/CAMK2B/KCNJ2	41	FB	KEGG
hsa05202	Transcriptional misregulation in cancer	45/1329	129/5460	0.00424153	0.0378389	0.0309009	PBX1/PROM1/KLF3/SMAD1/MET/RUNX1T1/PTK2/WT1/FLI1/ZEB1/FLT1/ETV4/ELANE/ERG/MEIS1/BCL6/ETV1/IGFBP3/CDK14/ZBTB16/PLAU/NGFR/PBX3/IGF1/ID2/PER2/NFKBIZ/NFKB1/IL6/MYC/NR4A3/TRAF1/IGF1R/CD40/GADD45B/RUNX2/SS18/RUNX1/FOXO1/NUPR1/PAX8/MLLT3/EYA1/JUP/MLF1	45	FB	KEGG
hsa05144	Malaria	16/1329	35/5460	0.00455293	0.0395755	0.032319	THBS2/MET/PECAM1/THBS3/TGFB2/SDC2/LRP1/CR1L/IL6/HGF/THBS1/CCL2/CD40/ICAM1/THBS4/TGFB3	16	FB	KEGG
hsa04972	Pancreatic secretion	22/1329	54/5460	0.00549324	0.0465552	0.038019	PLA2G5/ITPR1/ITPR3/ADCY1/ADCY4/PLCB1/PLA2G2A/ADCY3/TRPC1/ADCY2/ADCY9/CD38/SLC26A3/ATP1A1/ATP1B3/CFTR/CA2/KCNQ1/SLC4A4/PLCB4/RYR2/ADCY5	22	FB	KEGG
hsa04512	ECM-receptor interaction	34/959	60/5460	8.03499e-12	2.66762e-09	2.4697e-09	HSPG2/ITGA10/DAG1/SPP1/NPNT/ITGA1/ITGA2/LAMA4/ITGB8/RELN/LAMB1/ITGA11/SV2B/ITGB4/LAMA3/LAMC1/LAMC2/COL4A4/COL4A3/COL6A3/COL6A6/THBS4/LAMA2/COL1A2/FREM1/COL4A2/COL1A1/COL6A1/COL6A2/ITGAV/FRAS1/LAMA1/ITGA6/SV2C	34	NC	KEGG
hsa04974	Protein digestion and absorption	31/959	56/5460	1.546e-10	2.56636e-08	2.37595e-08	COL16A1/ATP1B1/COL5A2/COL8A1/COL21A1/COL28A1/ELN/COL26A1/COL5A1/COL5A3/COL18A1/COL24A1/COL3A1/COL4A4/COL4A3/COL6A3/COL6A6/COL1A2/ACE2/COL15A1/COL4A2/COL1A1/COL6A1/COL6A2/ATP1A2/COL23A1/COL19A1/COL12A1/COL27A1/MEP1B/SLC9A3	31	NC	KEGG
hsa04820	Cytoskeleton in muscle cells	60/959	194/5460	2.6038e-06	0.000288154	0.000266776	HSPG2/SDC3/AMPD1/ITGA10/ATP1B1/CSRP1/COL5A2/DAG1/SGCB/ANK2/ITGA1/ITGA2/PDLIM4/MYOT/DAAM2/ITGB8/ELN/SGCE/SNTB1/COL5A1/VIM/ANK3/ENO2/FMNL3/NID2/INF2/TMOD2/TLN2/ITGA11/ITGB4/COL5A3/SUN2/COL24A1/NID1/SPTBN1/COL3A1/COL4A4/COL4A3/COL6A3/COL6A6/THBS4/LAMA2/COL1A2/COL4A2/FBN1/MYH13/COL1A1/FBLN1/COL6A1/COL6A2/ATP1A2/FMN2/FMNL2/ITGAV/COL27A1/LAMA1/ANKRD23/ITGA6/FBN3/MYH14	60	NC	KEGG
hsa04517	IgSF CAM signaling	64/959	226/5460	2.98479e-05	0.00247738	0.00229358	PTPRF/KIRREL1/AKT3/LRRTM4/CADM2/NLGN1/IL1RAP/SLIT2/ANK2/PIK3R1/EPB41L2/NLGN4X/IL1RAPL1/IL1RAPL2/PLXNA3/PTK2/LRRC4C/LRFN4/RDX/NCAM1/CADM1/ROBO3/KIRREL3/ANK3/CNTN1/TUBA1A/SCN8A/FOXO1/NLGN2/PMP22/GIT1/PRKCA/SRC/PTPRS/NCAM2/SPTBN1/ROBO1/NECTIN3/MAPK10/UNC5C/PTPRD/JAM3/PARD3/LRFN5/TUBA8/MAP2/SRGAP3/RIMS1/ACTR3C/TRPC6/SRGAP1/PPFIA2/BAIAP2/NLGN4Y/NFASC/MAGI2/DYNLL1/GLDN/NTRK3/CASKIN2/MBP/PARD6B/MYH14/APP	64	NC	KEGG
hsa04360	Axon guidance	45/959	145/5460	4.27762e-05	0.00284034	0.00262961	SEMA3B/SLIT2/EPHA5/BMPR1B/PIK3R1/EPHA7/SEMA3C/PLXNA3/DPYSL2/FZD3/PTK2/LRRC4C/ROBO3/NTN4/SEMA6D/SEMA4B/PRKCA/SRC/NFATC2/ROBO1/EPHA3/EPHA6/BOC/SEMA5B/TRPC1/UNC5C/PARD3/NFATC4/RGMA/SRGAP3/SEMA6A/ABLIM3/CAMK2A/TRPC6/WNT5B/SRGAP1/SSH1/BMP7/SEMA4C/SEMA5A/CAMK2B/EPHB6/PTCH1/SEMA4G/PARD6B	45	NC	KEGG
hsa04510	Focal adhesion	48/959	171/5460	0.000368018	0.0203637	0.0188529	ITGA10/AKT3/SPP1/ITGA1/ITGA2/PIK3R1/LAMA4/PDGFA/ITGB8/RELN/LAMB1/PTK2/SHC4/TLN2/ITGA11/EMP2/ERBB2/PRKCA/ITGB4/LAMA3/BCL2/SRC/PDGFB/LAMC1/LAMC2/COL4A4/COL4A3/COL6A3/COL6A6/PDGFRA/MAPK10/THBS4/PDGFRB/LAMA2/EGFR/COL1A2/VEGFD/PDGFD/PTEN/COL4A2/COL1A1/COL6A1/COL6A2/ITGAV/LAMA1/ITGA6/CAV3/FLNB	48	NC	KEGG
hsa04151	PI3K-Akt signaling pathway	65/959	254/5460	0.000645571	0.0306185	0.0283469	GNG12/ITGA10/AKT3/IRS1/PPP2R3A/SPP1/FGF2/ITGA1/ITGA2/PIK3R1/PPP2R2B/LAMA4/PDGFA/ITGB8/CREB5/RELN/LAMB1/CREB3L2/PTK2/LPAR1/PPP2R5B/GNG2/ITGA11/ERBB2/NGFR/PRKCA/ITGB4/LAMA3/BCL2/PDGFB/NGF/LAMC1/LAMC2/COL4A4/COL4A3/COL6A3/COL6A6/PDGFRA/FGF10/THBS4/PDGFRB/LAMA2/EGFR/COL1A2/VEGFD/MTCP1/ANGPT1/PDGFD/PTEN/NTF3/COL4A2/COL1A1/EPOR/COL6A1/COL6A2/CASP9/ITGAV/IL7/LAMA1/PHLPP1/ITGA6/FGF1/SGK1/MAGI2/RPS6KB1	65	NC	KEGG
hsa00650	Butanoate metabolism	10/959	20/5460	0.00089774	0.0354985	0.0328648	ACAT1/ABAT/HMGCLL1/L2HGDH/ACSM3/ACSM1/BDH1/HMGCS1/ACAT2/ALDH5A1	10	NC	KEGG
hsa04080	Neuroactive ligand-receptor interaction	34/959	115/5460	0.000962308	0.0354985	0.0328648	FSHR/GRM7/GRID2/ADRA1B/GABBR1/OGFRL1/GRIK2/GRIA3/GNRH1/S1PR3/LPAR1/C5/GRM5/P2RX7/GABRB3/TRPV1/THRA/TAC4/TBXA2R/GRIK5/PTGFR/TACR1/PTH1R/AGTR1/GABRR1/CYSLTR2/EDNRB/QRFPR/GLRA1/GRM8/GHRL/RXFP1/CHRM5/GRIK1	34	NC	KEGG
hsa03010	Ribosome	96/1372	161/5460	4.47811e-21	1.5136e-18	1.25387e-18	MRPL32/MRPL20/MRPL24/MRPL55/RPS7/MRPL47/MRPL36/MRPL22/RPL26L1/MRPL2/MRPS18A/MRPL14/MRPS28/RPL8/MRPL50/MRPS2/MRPL17/MRPL21/MRPL43/MRPL51/RPS27L/MRPL28/MRPL27/MRPS7/MRPL12/MRPS26/RPS5/MRPL40/MRPL53/MRPL35/MRPS22/MRPS6/RPL22/MRPS15/RPS8/RPL5/RPS27/MRPL33/RPS27A/RPL31/RPL37A/RPL32/RPL15/RPL14/RPL24/RPL35A/RPL9/RPL34/RPS3A/RPL37/RPS23/RPS14/RPS10/RPL10A/RPS4X/RPL36A/RPL10/RPS20/RPL7/RPS6/RPL35/RPL12/RPL7A/MRPL23/RPL27A/RPS13/FAU/MRPL49/MRPL11/RPS25/RPS26/RPL41/RPL6/RPLP0/RPL21/MRPL52/RPL36AL/RSL24D1/RPL4/RPLP1/RPS17/RPL26/RPL23A/RPL23/RPL19/RPL27/MRPL10/RPL38/MRPL54/MRPL34/RPL18A/RPS16/RPL18/RPL13A/RPL3/MRPL18	96	PC_SMC	KEGG
hsa05012	Parkinson disease	116/1372	217/5460	7.39721e-20	1.25013e-17	1.03561e-17	ITPR1/ADCY5/GNAI1/MCU/ATP5F1B/NDUFA4L2/SLC39A11/COX4I2/BCL2L1/PLCG1/CASP9/MAPK10/PARK7/PSMB2/ATP5PB/PSMD4/PSMB4/SLC39A1/CALM2/COX5B/ATP5MC3/PSMD6/NDUFB4/PSMD2/NDUFC1/NDUFS6/TUBB/SLC39A7/COX7A2/PSMB1/CYCS/SEM1/NDUFA5/NDUFB2/SLC25A6/NDUFB11/COX7B/SLC25A5/NDUFA1/COX6C/NDUFB9/CYC1/TXN/NDUFA8/TUBB4B/PSMD13/PSMC3/NDUFS3/KLC2/NDUFC2/SDHD/VDAC2/NDUFB8/NDUFA9/TUBA1B/TUBA1A/NDUFA12/COX6A1/PSMB5/CALM1/PSMA4/NDUFB10/NDUFAB1/PSMB6/UBB/PSMB3/ATP5MC1/PSMC5/SLC39A6/ATP5F1A/PSMA7/ADRM1/ATP5F1D/NDUFS7/SLC39A3/NDUFB7/COX7A1/PSMD8/PSMC4/NDUFA6/ATP5PF/SOD1/ATP5PO/NDUFS2/SLC25A4/COX7C/VDAC1/NDUFA4/COX8A/CAMK2G/TUBA1C/PSMD9/UQCR11/NDUFA11/NDUFA7/NDUFA13/PINK1/NDUFS5/COX7A2L/RPS27A/UQCRQ/NDUFA2/PSMA2/MAOA/MAOB/UQCRB/SLC39A13/NDUFS8/KIF5B/ATP5MC2/NDUFB1/RYR3/ATP5PD/GNAL/CALM3/ATF4	116	PC_SMC	KEGG
hsa05020	Prion disease	110/1372	218/5460	1.96252e-16	2.21111e-14	1.83169e-14	ITPR1/PIK3CA/GRIN3A/MCU/CACNA1C/ATP5F1B/NDUFA4L2/COX4I2/NCAM2/CASP9/MAPK10/PSMB2/PIK3R3/ATP5PB/PSMD4/PSMB4/COX5B/ATP5MC3/PSMD6/NDUFB4/PSMD2/NDUFC1/NDUFS6/EGR1/TUBB/COX7A2/PSMB1/RAC1/IL6/CYCS/SEM1/CAV2/CAV1/NDUFA5/NDUFB2/SLC25A6/NDUFB11/COX7B/SLC25A5/NDUFA1/COX6C/NDUFB9/CYC1/CREB3/NDUFA8/TUBB4B/PSMD13/PSMC3/NDUFS3/BAD/KLC2/NDUFC2/SDHD/VDAC2/NDUFB8/NDUFA9/TUBA1B/TUBA1A/NDUFA12/COX6A1/PSMB5/PSMA4/NDUFB10/NDUFAB1/MAPK3/PSMB6/PSMB3/ATP5MC1/PSMC5/ATP5F1A/PSMA7/ADRM1/ATP5F1D/NDUFS7/NDUFB7/COX7A1/PSMD8/PSMC4/NDUFA6/ATP5PF/SOD1/ATP5PO/NDUFS2/CACNA1D/SLC25A4/COX7C/VDAC1/NDUFA4/COX8A/TUBA1C/PSMD9/GRIN2A/UQCR11/NDUFA11/NDUFA7/NDUFA13/NDUFS5/COX7A2L/UQCRQ/NDUFA2/PSMA2/UQCRB/NDUFS8/KIF5B/ATP5MC2/NDUFB1/RYR3/ATP5PD/ATF4/CSNK2B	110	PC_SMC	KEGG
hsa05010	Alzheimer disease	137/1372	298/5460	7.64966e-16	6.46396e-14	5.35476e-14	AKT3/WNT6/ITPR1/PIK3CA/FZD3/ATG13/FZD4/MCU/CHUK/WNT5B/CACNA1C/ATP5F1B/NDUFA4L2/CHRFAM7A/APH1B/SLC39A11/PLCB4/COX4I2/CSNK1E/CASP9/CHRM3/MAPK10/FZD1/CHRM5/ULK2/BACE2/PSMB2/PIK3R3/ATP5PB/PSMD4/PSMB4/SLC39A1/CALM2/COX5B/ATP5MC3/PSMD6/NDUFB4/PSMD2/NDUFC1/NDUFS6/TUBB/SLC39A7/COX7A2/PSMB1/IL6/CYCS/SEM1/NDUFA5/NDUFB2/SLC25A6/NDUFB11/HSD17B10/COX7B/SLC25A5/NDUFA1/COX6C/NDUFB9/CYC1/NDUFA8/TUBB4B/PSMD13/HRAS/PSMC3/NDUFS3/BAD/RELA/KLC2/NDUFC2/SDHD/VDAC2/NDUFB8/NDUFA9/GAPDH/TUBA1B/TUBA1A/ATG101/NDUFA12/COX6A1/PSMB5/CALM1/PSMA4/NDUFB10/NDUFAB1/MAPK3/PSMB6/PSMB3/ATP5MC1/PSMC5/SLC39A6/ATP5F1A/PSMA7/ADRM1/ATP5F1D/NDUFS7/SLC39A3/NDUFB7/COX7A1/PSMD8/PSMC4/NDUFA6/ATP5PF/ATP5PO/NDUFS2/CACNA1D/SLC25A4/COX7C/VDAC1/NDUFA4/COX8A/FAS/TUBA1C/PSMD9/GRIN2A/UQCR11/NDUFA11/NDUFA7/NDUFA13/APOE/NDUFS5/COX7A2L/UQCRQ/NDUFA2/PSMA2/UQCRB/FZD6/SLC39A13/NDUFS8/KIF5B/ATP5MC2/NDUFB1/RYR3/AXIN2/ATP5PD/CALM3/ATF4/CSNK2B/PSENEN	137	PC_SMC	KEGG
hsa05016	Huntington disease	117/1372	248/5460	1.19541e-14	8.08097e-13	6.69429e-13	ITPR1/POLR2B/HIP1/SLC1A2/ATG13/ATP5F1B/NDUFA4L2/DCTN2/PLCB4/COX4I2/AP2A1/CLTCL1/CASP9/PPARG/MAPK10/ULK2/MAP3K10/PSMB2/ATP5PB/PSMD4/PSMB4/COX5B/ATP5MC3/PSMD6/NDUFB4/AP2M1/PSMD2/NDUFC1/NDUFS6/CLTB/TUBB/COX7A2/PSMB1/CYCS/SEM1/POLR2J/NDUFA5/NDUFB2/SLC25A6/NDUFB11/COX7B/SLC25A5/NDUFA1/DCTN6/COX6C/POLR2K/NDUFB9/CYC1/DCTN3/CREB3/NDUFA8/TUBB4B/PSMD13/PSMC3/NDUFS3/KLC2/NDUFC2/SDHD/VDAC2/NDUFB8/NDUFA9/TUBA1B/TUBA1A/ATG101/NDUFA12/COX6A1/PSMB5/PSMA4/NDUFB10/NDUFAB1/PSMB6/PSMB3/ATP5MC1/PSMC5/ATP5F1A/PSMA7/ADRM1/ATP5F1D/NDUFS7/NDUFB7/POLR2I/COX7A1/PSMD8/PSMC4/BBC3/NDUFA6/ATP5PF/SOD1/ATP5PO/POLR2H/NDUFS2/DCTN1/IFT57/SLC25A4/COX7C/VDAC1/NDUFA4/COX8A/TUBA1C/PSMD9/UQCR11/NDUFA11/NDUFA7/NDUFA13/NDUFS5/COX7A2L/DNAH7/UQCRQ/NDUFA2/PSMA2/UQCRB/NDUFS8/KIF5B/ATP5MC2/NDUFB1/ATP5PD/TGM2	117	PC_SMC	KEGG
hsa05415	Diabetic cardiomyopathy	85/1372	172/5460	2.70158e-12	1.52189e-10	1.26074e-10	AGT/AKT3/COL3A1/AGTR1/PIK3CA/CD36/COL1A2/PTEN/ATP5F1B/NDUFA4L2/TGFB3/SLC2A4/COL1A1/PLCB4/COX4I2/GFPT1/MAPK10/PIK3R3/ATP5PB/COX5B/ATP5MC3/PDHB/NDUFB4/NDUFC1/NDUFS6/COX7A2/RAC1/NDUFA5/NDUFB2/SLC25A6/NDUFB11/COX7B/SLC25A5/NDUFA1/COX6C/NDUFB9/CYC1/NDUFA8/NDUFS3/RELA/NDUFC2/SDHD/VDAC2/NDUFB8/NDUFA9/GAPDH/NDUFA12/COX6A1/NDUFB10/NDUFAB1/ATP5MC1/ACE/ATP5F1A/ATP5F1D/NDUFS7/NDUFB7/COX7A1/NDUFA6/ATP5PF/ATP5PO/NDUFS2/PPP1CB/SLC25A4/COX7C/VDAC1/NDUFA4/PDK4/COX8A/CAMK2G/PDK2/UQCR11/NDUFA11/NDUFA7/NDUFA13/NDUFS5/COX7A2L/UQCRQ/NDUFA2/PLN/PDK3/UQCRB/NDUFS8/ATP5MC2/NDUFB1/ATP5PD	85	PC_SMC	KEGG
hsa05022	Pathways of neurodegeneration - multiple diseases	145/1372	361/5460	5.56765e-11	2.68838e-09	2.22706e-09	WNT6/ITPR1/HIP1/FZD3/ATG13/FZD4/MCU/WNT5B/CACNA1C/ATP5F1B/NDUFA4L2/DCTN2/CHRFAM7A/MAP2K6/PLCB4/COX4I2/BCL2L1/MAP1LC3A/PLCG1/CSNK1E/CASP9/CHRM3/MAPK10/FZD1/CHRM5/ULK2/MAP3K10/PARK7/PSMB2/ATP5PB/PSMD4/PSMB4/CALM2/COX5B/ATP5MC3/PSMD6/NDUFB4/PSMD2/NDUFC1/NDUFS6/TUBB/COX7A2/PSMB1/RAC1/IL6/CYCS/SEM1/NDUFA5/NDUFB2/SLC25A6/NDUFB11/HSD17B10/COX7B/SLC25A5/NDUFA1/DCTN6/COX6C/NDUFB9/CYC1/DCTN3/NDUFA8/TUBB4B/PSMD13/HRAS/PSMC3/NDUFS3/BAD/RELA/KLC2/NDUFC2/SDHD/VDAC2/NDUFB8/NDUFA9/TUBA1B/TUBA1A/ATG101/NDUFA12/COX6A1/PSMB5/CALM1/PSMA4/NDUFB10/NDUFAB1/MAPK3/PSMB6/UBB/PSMB3/ATP5MC1/PSMC5/ATP5F1A/PSMA7/ADRM1/ATP5F1D/NDUFS7/NDUFB7/COX7A1/PSMD8/PSMC4/NDUFA6/ATP5PF/SOD1/ATP5PO/ATXN3/NDUFS2/DCTN1/CACNA1D/IFT57/SLC25A4/COX7C/VDAC1/NDUFA4/COX8A/OPTN/CAMK2G/FAS/TUBA1C/PSMD9/GRIN2A/UQCR11/NDUFA11/NDUFA7/NDUFA13/PINK1/NDUFS5/COX7A2L/RPS27A/DNAH7/UQCRQ/NDUFA2/PSMA2/UQCRB/FZD6/SIGMAR1/NDUFS8/KIF5B/ATP5MC2/NDUFB1/RYR3/AXIN2/ATP5PD/CALM3/ATF4/TARDBP/CSNK2B	145	PC_SMC	KEGG
hsa00190	Oxidative phosphorylation	58/1372	107/5460	8.25793e-11	3.13426e-09	2.59643e-09	ATP5F1B/NDUFA4L2/COX4I2/ATP5PB/COX5B/ATP5MC3/NDUFB4/NDUFC1/NDUFS6/COX7A2/CYCS/NDUFA5/NDUFB2/NDUFB11/COX7B/NDUFA1/COX6C/NDUFB9/CYC1/ATP6V1G1/NDUFA8/NDUFS3/NDUFC2/SDHD/NDUFB8/NDUFA9/NDUFA12/COX6A1/NDUFB10/NDUFAB1/ATP5MC1/ATP5F1A/ATP5F1D/NDUFS7/NDUFB7/COX7A1/NDUFA6/ATP5PF/ATP5PO/NDUFS2/COX17/COX7C/NDUFA4/COX8A/UQCR11/NDUFA11/NDUFA7/NDUFA13/NDUFS5/COX7A2L/ATP5ME/UQCRQ/NDUFA2/UQCRB/NDUFS8/ATP5MC2/NDUFB1/ATP5PD	58	PC_SMC	KEGG
hsa05208	Chemical carcinogenesis - reactive oxygen species	85/1372	181/5460	8.34567e-11	3.13426e-09	2.59643e-09	EPHX1/AKT3/PLD1/PIK3CA/HGF/PTK2/PTEN/CHUK/ATP5F1B/NDUFA4L2/COX4I2/SRC/MAPK10/EGFR/PIK3R3/JUN/GSTM4/GSTM3/ATP5PB/MGST3/COX5B/ATP5MC3/NDUFB4/NDUFC1/NDUFS6/COX7A2/RAC1/NDUFA5/NDUFB2/SLC25A6/NDUFB11/COX7B/SLC25A5/NDUFA1/COX6C/NDUFB9/CYC1/NDUFA8/HRAS/NDUFS3/BAD/RELA/NDUFC2/SDHD/VDAC2/NDUFB8/NDUFA9/NDUFA12/COX6A1/NDUFB10/NDUFAB1/MAPK3/NQO1/ATP5MC1/ATP5F1A/ATP5F1D/NDUFS7/NDUFB7/COX7A1/NDUFA6/ATP5PF/SOD1/ATP5PO/CBR1/NDUFS2/SLC25A4/COX7C/VDAC1/NDUFA4/COX8A/UQCR11/NDUFA11/NDUFA7/NDUFA13/NDUFS5/COX7A2L/UQCRQ/NDUFA2/UQCRB/NDUFS8/ATP5MC2/PRKD1/NDUFB1/ATP5PD/FOS	85	PC_SMC	KEGG
hsa05014	Amyotrophic lateral sclerosis	117/1372	294/5460	8.97554e-09	3.03373e-07	2.51315e-07	SLC1A2/ATG13/MCU/ATP5F1B/NDUFA4L2/DCTN2/MAP2K6/COX4I2/BCL2L1/MAP1LC3A/CASP9/NUP35/MATR3/ULK2/SEH1L/PSMB2/ATP5PB/PSMD4/PSMB4/COX5B/ATP5MC3/PSMD6/NDUFB4/PFN2/PSMD2/NDUFC1/NDUFS6/TUBB/SRSF3/COX7A2/PSMB1/RAC1/CYCS/SEM1/NDUFA5/NDUFB2/NDUFB11/COX7B/NDUFA1/DCTN6/COX6C/NDUFB9/CYC1/DCTN3/NDUFA8/TUBB4B/PSMD13/PSMC3/NDUFS3/BAD/KLC2/NDUFC2/SDHD/NDUFB8/NDUFA9/TUBA1B/TUBA1A/ATG101/NDUFA12/COX6A1/ANG/PSMB5/PSMA4/NDUFB10/NDUFAB1/PSMB6/PSMB3/ATP5MC1/PSMC5/ACTG1/ATP5F1A/NXT1/PSMA7/ADRM1/ATP5F1D/NDUFS7/NDUFB7/COX7A1/PSMD8/PSMC4/CHCHD10/NDUFA6/ATP5PF/SOD1/ATP5PO/NDUFS2/DCTN1/COX7C/VDAC1/NDUFA4/COX8A/OPTN/TUBA1C/PSMD9/GRIN2A/UQCR11/NDUFA11/NDUFA7/NDUFA13/PINK1/NDUFS5/COX7A2L/DNAH7/UQCRQ/NDUFA2/ACTB/PSMA2/UQCRB/SIGMAR1/NDUFS8/KIF5B/ATP5MC2/HNRNPA1/NDUFB1/ATP5PD/ATF4/TARDBP	117	PC_SMC	KEGG
hsa05171	Coronavirus disease - COVID-19	77/1372	179/5460	8.24639e-08	2.53389e-06	2.09908e-06	AGTR1/PIK3CA/ACE2/NRP1/CHUK/PLCG1/MAPK10/EGFR/C1S/C1R/PIK3R3/JUN/RPS7/RPL26L1/IL6/RPL8/RELA/RPS27L/MAPK3/CCL2/ACE/RPS5/RPL22/RPS8/RPL5/RPS27/RPS27A/RPL31/RPL37A/RPL32/RPL15/RPL14/RPL24/RPL35A/RPL9/RPL34/RPS3A/RPL37/RPS23/RPS14/RPS10/RPL10A/RPS4X/RPL36A/RPL10/RPS20/RPL7/RPS6/RPL35/RPL12/RPL7A/RPL27A/RPS13/FAU/RPS25/RPS26/RPL41/RPL6/RPLP0/RPL21/RPL36AL/RSL24D1/RPL4/RPLP1/RPS17/RPL26/RPL23A/RPL23/RPL19/RPL27/RPL38/RPL18A/RPS16/RPL18/RPL13A/RPL3/FOS	77	PC_SMC	KEGG
hsa04270	Vascular smooth muscle contraction	49/1372	100/5460	1.77592e-07	5.00217e-06	4.14381e-06	PLA2G5/AGT/ROCK2/ADCY3/ITPR1/ADCY5/MYLK/AGTR1/EDNRA/GUCY1A1/GUCY1B1/CALD1/GUCY1A2/ARHGEF12/PRKG1/ACTA2/CACNA1C/ADCY6/AVPR1A/PPP1R12A/ADORA2B/PLCB4/MYL9/PPP1R14A/PLA2G4C/PPP1R12C/MYH9/ADCY1/NPR2/PTGIR/CALM2/EDN1/MYL6B/MYL6/CALM1/MAPK3/RAMP2/GNA11/ROCK1/PPP1CB/CACNA1D/KCNMB1/KCNMA1/ADCY9/MYH11/PLA2G2A/RAMP1/MYH10/CALM3	49	PC_SMC	KEGG
hsa04932	Non-alcoholic fatty liver disease	60/1372	134/5460	4.36952e-07	1.13608e-05	9.41128e-06	AKT3/PIK3CA/NR1H3/NDUFA4L2/COX4I2/PRKAB2/PPARG/MAPK10/PIK3R3/JUN/COX5B/NDUFB4/NDUFC1/NDUFS6/COX7A2/RAC1/IL6/CYCS/NDUFA5/NDUFB2/NDUFB11/COX7B/NDUFA1/COX6C/NDUFB9/CYC1/NDUFA8/NDUFS3/RELA/NDUFC2/SDHD/NDUFB8/NDUFA9/NDUFA12/COX6A1/NDUFB10/NDUFAB1/SOCS3/NDUFS7/NDUFB7/COX7A1/NDUFA6/NDUFS2/COX7C/NDUFA4/COX8A/FAS/UQCR11/NDUFA11/NDUFA7/NDUFA13/NDUFS5/COX7A2L/UQCRQ/NDUFA2/UQCRB/NDUFS8/NDUFB1/ATF4/FOS	60	PC_SMC	KEGG
hsa04714	Thermogenesis	79/1372	192/5460	5.30147e-07	1.25462e-05	1.03933e-05	ADCY3/ADCY5/NDUFAF4/SMARCD3/PRKG1/ADCY6/ATP5F1B/NDUFA4L2/COX4I2/PRKAB2/PPARG/ADCY1/ATP5PB/COX5B/ATP5MC3/NDUFAF3/NDUFB4/MGLL/NDUFC1/NDUFS6/COX7A2/NDUFA5/NDUFB2/NDUFB11/COX7B/NDUFA1/COX6C/NDUFB9/CYC1/CREB3/NDUFA8/HRAS/NDUFS3/NDUFC2/SDHD/NDUFB8/NDUFA9/NDUFA12/COX6A1/NDUFB10/NDUFAB1/SMARCE1/COA3/ATP5MC1/ACTG1/ATP5F1A/ATP5F1D/NDUFS7/NDUFB7/COX7A1/AKT1S1/NDUFA6/ATP5PF/ATP5PO/PRDM16/NDUFS2/COX17/COX7C/NDUFA4/COX8A/COX14/ADCY9/UQCR11/NDUFA11/NDUFA7/NDUFA13/NDUFS5/COX20/COX7A2L/ATP5ME/UQCRQ/NDUFA2/ACTB/UQCRB/RPS6/NDUFS8/ATP5MC2/NDUFB1/ATP5PD	79	PC_SMC	KEGG
hsa04723	Retrograde endocannabinoid signaling	49/1372	103/5460	5.56782e-07	1.25462e-05	1.03933e-05	ADCY3/ITPR1/ADCY5/RIMS1/GNAI1/CACNA1C/ADCY6/NDUFA4L2/PLCB4/MAPK10/ADCY1/KCNJ6/NDUFB4/MGLL/NDUFC1/NDUFS6/GNG11/GNB2/NDUFA5/NDUFB2/NDUFB11/NDUFA1/NDUFB9/NDUFA8/NDUFS3/NDUFC2/NDUFB8/NDUFA9/NDUFA12/NDUFB10/NDUFAB1/MAPK3/NDUFS7/NDUFB7/NDUFA6/GNB4/NDUFS2/CACNA1D/NDUFA4/ADCY9/NDUFA11/NDUFA7/CACNA1A/NDUFA13/NDUFS5/GNG12/NDUFA2/NDUFS8/NDUFB1	49	PC_SMC	KEGG
hsa04022	cGMP-PKG signaling pathway	57/1372	129/5460	1.4429e-06	3.04814e-05	2.52508e-05	MEF2D/ATP1A2/AKT3/ROCK2/ADCY3/ADRA2B/ITPR1/ADCY5/MYLK/ATP1B3/AGTR1/KNG1/CNGA1/PDE5A/EDNRA/GUCY1A1/GUCY1B1/MEF2C/GNAI1/TRPC6/GUCY1A2/PRKG1/CACNA1C/PDE3A/KCNJ8/ADCY6/PPP1R12A/EDNRB/NFATC4/PLCB4/MYL9/ADCY1/NPR2/CALM2/ADRA2C/SLC25A6/SLC25A5/CREB3/BAD/VDAC2/CALM1/MAPK3/GNA11/ROCK1/VASP/ATP2B4/PPP1CB/CACNA1D/SLC25A4/VDAC1/KCNMB1/KCNMA1/ADCY9/SRF/PLN/CALM3/ATF4	57	PC_SMC	KEGG
hsa04921	Oxytocin signaling pathway	51/1372	115/5460	4.53094e-06	9.00857e-05	7.46272e-05	ROCK2/ADCY3/ITPR1/CAMK1/CACNA2D3/ADCY5/MYLK/CD38/GUCY1A1/GUCY1B1/MEF2C/GNAI1/CACNA2D1/CCND1/GUCY1A2/CACNA1C/ADCY6/PPP1R12A/NFATC4/PLCB4/MYL9/SRC/PLA2G4C/PPP1R12C/PRKAB2/ADCY1/EGFR/NPR2/CAMKK2/KCNJ6/JUN/CALM2/CDKN1A/HRAS/MYL6B/MYL6/CALM1/MAPK3/ACTG1/EEF2/ROCK1/PPP1CB/CACNA1D/CACNB2/CAMK2G/ADCY9/KCNJ2/ACTB/RYR3/CALM3/FOS	51	PC_SMC	KEGG
hsa04510	Focal adhesion	69/1372	171/5460	6.35722e-06	0.000119374	9.88901e-05	AKT3/ROCK2/MYLK/PIK3CA/ITGA1/THBS4/PDGFRB/LAMA4/HGF/COL1A2/PTK2/VAV2/ILK/PARVA/CCND1/ITGB1/PTEN/ITGA7/PPP1R12A/FLT1/PGF/ITGA3/COL1A1/LAMA3/MYL9/SRC/SHC2/PPP1R12C/COL6A1/COL6A2/MAPK10/PDGFA/EGFR/DOCK1/COL4A1/COL4A2/ITGA11/PIK3R3/JUN/LAMB2/RAC1/CAV2/CAV1/ZYX/FLNA/HRAS/BAD/MAPK3/ACTG1/MYL12B/ROCK1/VASP/ITGA10/PPP1CB/COL4A5/TLN1/PIP5K1B/ITGA8/ACTN1/LAMA5/THBS3/FN1/FLNB/THBS2/ACTB/TNC/VCL/ACTN4/SHC1	69	PC_SMC	KEGG
hsa04820	Cytoskeleton in muscle cells	74/1372	194/5460	3.09349e-05	0.000550315	0.000455883	FHL3/ATP1A2/LMOD1/NID1/SPTBN1/COL3A1/ATP1B3/SYNPO2/ITGA1/THBS4/DAAM2/COL1A2/SGCE/DIAPH2/BGN/COL27A1/ITGB1/ITGA7/CSRP2/NID2/INF2/ITGA3/COL1A1/MYL9/FBN3/COL5A3/MYH9/COL6A1/COL6A2/COL5A2/PDLIM7/TMOD1/COL5A1/COL4A1/COL4A2/ITGA11/AGRN/SGCB/ZYX/TPM2/TNNT3/PDLIM1/ENO2/SGCA/ACTG1/LMNB2/ITGA10/LMNA/CSRP1/PDLIM3/COL4A5/EMD/SNTB1/TLN1/ITGA8/TPM1/MYH11/THBS3/FN1/DES/THBS2/ACTB/ELN/FHL1/SGCZ/PDLIM2/SDC2/VIM/VCL/SSPN/DAAM1/MYH10/SNTA1/TPM4	74	PC_SMC	KEGG
hsa04924	Renin secretion	25/1372	51/5460	0.000186285	0.00296105	0.00245294	AGT/PDE1A/ITPR1/ADCY5/AGTR1/EDNRA/GUCY1A1/GUCY1B1/PDE1C/GNAI1/GUCY1A2/CACNA1C/PDE3A/ADCY6/PDE1B/PLCB4/CALM2/EDN1/AQP1/CALM1/ACE/CACNA1D/KCNMA1/KCNJ2/CALM3	25	PC_SMC	KEGG
hsa04934	Cushing syndrome	42/1372	101/5460	0.000187877	0.00296105	0.00245294	PBX1/AGT/FH/ADCY3/TCF7L1/WNT6/ITPR1/ADCY5/AGTR1/GNAI1/FZD3/CCND1/FZD4/WNT5B/CACNA1C/ADCY6/CDK4/RB1/PDE8A/CACNA1H/AIPL1/RASD1/PLCB4/PDE8B/ADCY1/EGFR/FZD1/CDKN2C/CDKN1A/CREB3/AIP/CDKN1B/MAPK3/GNA11/CACNA1D/CAMK2G/TCF7L2/NR4A1/ADCY9/FZD6/AXIN2/ATF4	42	PC_SMC	KEGG
hsa04360	Axon guidance	56/1372	145/5460	0.000192731	0.00296105	0.00245294	EPHA2/ROCK2/NCK2/ROBO1/EPHA3/BOC/SEMA5B/RYK/TRPC1/PIK3CA/UNC5C/SEMA5A/GNAI1/EPHB6/DPYSL2/FZD3/PTK2/ILK/TRPC6/ARHGEF12/ITGB1/NRP1/PARD3/CXCL12/SEMA4G/WNT5B/TRPC4/NFATC4/RGMA/MYL9/SRC/PLCG1/ABLIM2/SLIT3/NTN4/SEMA6D/PARD6B/PIK3R3/EFNA1/SEMA3G/RAC1/HRAS/RND1/EFNB2/MAPK3/MYL12B/RRAS/PTCH1/ROCK1/PARD6G/PLXNB1/CAMK2G/ENAH/RHOD/CFL2/DCC	56	PC_SMC	KEGG
hsa04020	Calcium signaling pathway	62/1372	166/5460	0.00026783	0.00393594	0.00326054	NGF/ADCY3/TACR1/PDE1A/ITPR1/CAMK1/MYLK/AGTR1/CD38/EDNRA/F2R/FGF1/PDGFRB/PDE1C/HGF/GRIN3A/MCU/PLCE1/CACNA1C/PDE1B/AVPR1A/FLT1/CYSLTR2/EDNRB/NFATC4/CHRFAM7A/CACNA1H/ADORA2B/PLCB4/PLCG1/HRC/CHRM3/FGF10/PDGFA/ADCY1/EGFR/CHRM5/FGF7/NTRK3/CALM2/C4orf3/SLC25A6/SLC25A5/VDAC2/CALM1/GNA11/CASQ2/ATP2B4/CACNA1D/SLC25A4/VDAC1/NTRK2/CAMK2G/ADCY9/GRIN2A/CACNA1A/PLN/SLN/RYR3/GNAL/TBXA2R/CALM3	62	PC_SMC	KEGG
hsa05200	Pathways in cancer	128/1372	392/5460	0.000311323	0.00438113	0.00362934	HEYL/TRAF5/AGT/EGLN1/FH/AKT3/ROCK2/ADCY3/EPAS1/TCF7L1/GLI2/WNT6/ADCY5/AGTR1/PLD1/PIK3CA/KNG1/EDNRA/F2R/FGF1/PDGFRB/LAMA4/HEY2/GNAI1/HGF/CUL1/FZD3/RUNX1T1/MYC/PTK2/RASGRP2/CCND1/FZD4/ARHGEF12/ITGB1/CXCL12/PTEN/CHUK/CTBP2/WNT5B/ADCY6/CDK4/MDM2/KITLG/RB1/EDNRB/PGF/TGFB3/ITGA3/LAMA3/PLCB4/JAG1/BCL2L1/PLCG1/EPOR/NOTCH3/CASP9/PTCH2/PPARG/MAPK10/FGF10/PDGFA/GLI3/ADCY1/EGFR/FZD1/ZBTB16/COL4A1/COL4A2/FGF7/KIF7/PIK3R3/JUN/GSTM4/GSTM3/MGST3/CALM2/LAMB2/HES1/SKP1/EDN1/NOTCH4/CDKN1A/RAC1/IL6/CYCS/GNG11/GNB2/HEY1/HRAS/BAD/RELA/GSTP1/CDKN1B/BMP4/CALM1/JAG2/DLL4/ELOB/MAPK3/NQO1/GADD45B/GNA11/BBC3/RASSF1/GNB4/PTCH1/CBL/ETS1/ROCK1/COL4A5/CAMK2G/FAS/TCF7L2/ESR2/ADCY9/LAMA5/DAPK3/GADD45A/GNG12/FN1/FZD6/CCDC6/AXIN2/RALBP1/DCC/CALM3/FOS	128	PC_SMC	KEGG
hsa04713	Circadian entrainment	30/1372	67/5460	0.000339003	0.00438113	0.00362934	ADCY3/ITPR1/ADCY5/GUCY1A1/GUCY1B1/GNAI1/GUCY1A2/PRKG1/CACNA1C/ADCY6/CACNA1H/RASD1/PLCB4/NOS1AP/ADCY1/KCNJ6/CALM2/GNG11/GNB2/CALM1/MAPK3/GNB4/CACNA1D/CAMK2G/ADCY9/GRIN2A/GNG12/RYR3/CALM3/FOS	30	PC_SMC	KEGG
hsa05146	Amoebiasis	31/1372	70/5460	0.000344878	0.00438113	0.00362934	COL3A1/PIK3CA/LAMA4/COL1A2/PTK2/TGFB3/COL1A1/LAMA3/PLCB4/ADCY1/COL4A1/COL4A2/ARG2/PRDX1/PIK3R3/LAMB2/CXCL1/CXCL2/IL6/RELA/RAB5C/GNA11/SERPINB6/COL4A5/ACTN1/LAMA5/FN1/HSPB1/VCL/GNAL/ACTN4	31	PC_SMC	KEGG
hsa05414	Dilated cardiomyopathy	35/1372	82/5460	0.000349972	0.00438113	0.00362934	AGT/ADCY3/CACNA2D3/ADCY5/ITGA1/CACNA2D1/SGCE/ITGB1/CACNA1C/ADCY6/ITGA7/TGFB3/ITGA3/ADCY1/ITGA11/SGCB/TPM2/SGCA/ACTG1/ITGA10/LMNA/CACNA1D/EMD/SNTB1/ITGA8/CACNB2/TPM1/ADCY9/DES/PLN/ACTB/SGCZ/SSPN/SNTA1/TPM4	35	PC_SMC	KEGG
hsa04970	Salivary secretion	25/1372	53/5460	0.00039701	0.00479248	0.0039701	ATP1A2/ADCY3/ITPR1/ADCY5/ATP1B3/BST1/CD38/GUCY1A1/GUCY1B1/SLC12A2/GUCY1A2/PRKG1/ADCY6/PLCB4/CHRM3/ADCY1/CALM2/CALM1/VAMP2/CST3/ATP2B4/KCNMA1/ADCY9/RYR3/CALM3	25	PC_SMC	KEGG
hsa04512	ECM-receptor interaction	27/1372	60/5460	0.00060252	0.00698063	0.00578277	ITGA1/THBS4/LAMA4/CD36/COL1A2/ITGB1/ITGA7/ITGA3/COL1A1/LAMA3/COL6A1/COL6A2/COL4A1/COL4A2/ITGA11/AGRN/LAMB2/ITGA10/FRAS1/NPNT/COL4A5/ITGA8/LAMA5/THBS3/FN1/THBS2/TNC	27	PC_SMC	KEGG
hsa05410	Hypertrophic cardiomyopathy	33/1372	78/5460	0.000619583	0.00698063	0.00578277	AGT/CACNA2D3/ITGA1/CACNA2D1/SGCE/ITGB1/CACNA1C/ITGA7/TGFB3/ITGA3/PRKAB2/ITGA11/SGCB/EDN1/IL6/TPM2/SGCA/ACE/ACTG1/ITGA10/LMNA/CACNA1D/EMD/SNTB1/ITGA8/CACNB2/TPM1/DES/ACTB/SGCZ/SSPN/SNTA1/TPM4	33	PC_SMC	KEGG
hsa03050	Proteasome	21/1372	43/5460	0.000643083	0.00701167	0.00580849	PSMB2/PSMD4/PSMB4/PSMD6/PSMD2/PSMB1/SEM1/PSMD13/PSMC3/POMP/PSMB5/PSMA4/PSMB6/PSMB3/PSMC5/PSMA7/ADRM1/PSMD8/PSMC4/PSMD9/PSMA2	21	PC_SMC	KEGG
hsa04260	Cardiac muscle contraction	26/1372	58/5460	0.00081278	0.00858498	0.00711182	ATP1A2/CACNA2D3/ATP1B3/CACNA2D1/CACNA1C/COX4I2/HRC/COX5B/COX7A2/COX7B/COX6C/CYC1/TPM2/COX6A1/COX7A1/CASQ2/CACNA1D/COX7C/COX8A/CACNB2/TPM1/UQCR11/COX7A2L/UQCRQ/UQCRB/TPM4	26	PC_SMC	KEGG
hsa04024	cAMP signaling pathway	53/1372	143/5460	0.000901157	0.00923003	0.00764618	ATP1A2/AKT3/ROCK2/ADCY3/ADCY5/ATP1B3/PLD1/PIK3CA/CNGA1/EDNRA/F2R/GABBR1/PDE10A/GNAI1/GABBR2/GRIN3A/VAV2/PLCE1/CACNA1C/PDE3A/ADCY6/PPP1R12A/SSTR2/MYL9/MAPK10/GLI3/ADCY1/GIPR/PIK3R3/JUN/CALM2/EDN1/RAC1/CREB3/BAD/RELA/CALM1/MAPK3/RRAS/PTCH1/ROCK1/ATP2B4/PPP1CB/CACNA1D/CAMK2G/ADCY9/GRIN2A/FXYD1/FSHR/PDE4D/PLN/CALM3/FOS	53	PC_SMC	KEGG
hsa05224	Breast cancer	40/1372	102/5460	0.00108426	0.0105864	0.00876977	HEYL/AKT3/TCF7L1/WNT6/PIK3CA/FGF1/HEY2/FZD3/MYC/CCND1/FZD4/PTEN/WNT5B/CDK4/RB1/JAG1/SHC2/NOTCH3/FGF10/EGFR/FZD1/FGF7/PIK3R3/JUN/HES1/NOTCH4/CDKN1A/HEY1/HRAS/JAG2/DLL4/MAPK3/GADD45B/TCF7L2/ESR2/GADD45A/FZD6/AXIN2/SHC1/FOS	40	PC_SMC	KEGG
hsa04974	Protein digestion and absorption	25/1372	56/5460	0.00109622	0.0105864	0.00876977	ATP1A2/COL3A1/ATP1B3/COL25A1/COL1A2/ACE2/COL27A1/SLC38A2/COL1A1/COL5A3/COL6A1/COL6A2/COL5A2/COL14A1/COL5A1/COL4A1/COL4A2/COL18A1/SLC9A3/COL10A1/COL4A5/COL13A1/COL8A1/COL21A1/ELN	25	PC_SMC	KEGG
hsa05217	Basal cell carcinoma	18/1372	37/5460	0.0016405	0.0154025	0.0127594	TCF7L1/GLI2/WNT6/FZD3/FZD4/WNT5B/PTCH2/GLI3/FZD1/KIF7/CDKN1A/BMP4/GADD45B/PTCH1/TCF7L2/GADD45A/FZD6/AXIN2	18	PC_SMC	KEGG
hsa04810	Regulation of actin cytoskeleton	63/1372	180/5460	0.00170932	0.0154566	0.0128043	INSRR/AKT3/ROCK2/ABI2/MYLK/PIK3CA/KNG1/ITGA1/F2R/FGF1/PDGFRB/EZR/FGD1/DIAPH2/PTK2/VAV2/ARHGEF12/ITGB1/CXCL12/ITGA7/PIP4K2C/PPP1R12A/ARHGEF7/ITGA3/MYL9/SRC/PPP1R12C/MYH9/CHRM3/FGF10/PDGFA/EGFR/DOCK1/CHRM5/FGF7/ITGA11/PIK3R3/BRK1/PFN2/RAC1/ARPC1A/HRAS/MAPK3/ACTG1/MYL12B/RRAS/ROCK1/ITGA10/PPP1CB/PIP5K1B/ITGA8/ACTN1/MYH11/GNG12/ENAH/FN1/CYFIP2/ACTB/VCL/CFL2/MYH10/ACTN4/ARPC5	63	PC_SMC	KEGG
hsa01522	Endocrine resistance	33/1372	82/5460	0.00173772	0.0154566	0.0128043	AKT3/ADCY3/ADCY5/PIK3CA/GPER1/PTK2/CCND1/ADCY6/CDK4/MDM2/RB1/JAG1/SRC/SHC2/NOTCH3/MAPK10/ADCY1/EGFR/PIK3R3/CDKN2C/JUN/NOTCH4/CDKN1A/HRAS/BAD/CDKN1B/JAG2/DLL4/MAPK3/ESR2/ADCY9/SHC1/FOS	33	PC_SMC	KEGG
hsa00230	Purine metabolism	38/1372	98/5460	0.00182269	0.0157966	0.0130859	ADCY3/PDE1A/PDE6D/ADCY5/PDE5A/GUCY1A1/GUCY1B1/ENPP1/PDE7B/PDE10A/PDE1C/GUCY1A2/PDE6C/PDE3A/ADCY6/PDE1B/PDE8A/NT5C/PDE9A/PAICS/PDE8B/ADCY1/NPR2/IMPDH2/AK6/NME4/NME1/ITPA/GUK1/ENTPD3/PGM2/HDDC2/AK3/AK1/ENTPD1/NME3/ADCY9/PDE4D	38	PC_SMC	KEGG
hsa05412	Arrhythmogenic right ventricular cardiomyopathy	27/1372	64/5460	0.00198278	0.0167545	0.0138795	TCF7L1/CACNA2D3/ITGA1/CACNA2D1/SGCE/ITGB1/CACNA1C/ITGA7/ITGA3/ITGA11/SGCB/GJA1/SGCA/ACTG1/ITGA10/LMNA/CACNA1D/EMD/SNTB1/ITGA8/CACNB2/TCF7L2/DES/ACTB/SGCZ/SSPN/SNTA1	27	PC_SMC	KEGG
hsa04971	Gastric acid secretion	22/1372	50/5460	0.00268632	0.0216728	0.0179538	ATP1A2/ADCY3/ITPR1/ADCY5/MYLK/ATP1B3/EZR/GNAI1/ADCY6/SSTR2/PLCB4/CHRM3/ADCY1/CALM2/CA2/CALM1/ACTG1/CAMK2G/ADCY9/KCNJ2/ACTB/CALM3	22	PC_SMC	KEGG
hsa04727	GABAergic synapse	24/1372	56/5460	0.00269307	0.0216728	0.0179538	ADCY3/PLCL1/SLC6A1/ADCY5/GABBR1/GNAI1/GABBR2/CACNA1C/SLC38A2/ADCY6/GPHN/SRC/ADCY1/NSF/KCNJ6/GNG11/GNB2/GABARAPL2/GNB4/CACNA1D/ADCY9/CACNA1A/GNG12/GLS	24	PC_SMC	KEGG
hsa04015	Rap1 signaling pathway	57/1372	163/5460	0.00284248	0.022009	0.0182323	EPHA2/MAGI3/NGF/AKT3/ADCY3/ADCY5/PIK3CA/RAPGEF2/F2R/FGF1/PDGFRB/RAPGEF5/GNAI1/HGF/ANGPT2/ANGPT1/VAV2/RASGRP2/ITGB1/PARD3/PLCE1/ADCY6/KITLG/FLT1/PGF/ADORA2B/MAP2K6/PLCB4/SRC/PLCG1/FGF10/PDGFA/ADCY1/EGFR/FGF7/NGFR/PARD6B/PIK3R3/EFNA1/CALM2/PFN2/RAC1/HRAS/SIPA1/CALM1/MAPK3/ACTG1/RRAS/PARD6G/VASP/TLN1/ADCY9/GRIN2A/ENAH/ACTB/PRKD1/CALM3	57	PC_SMC	KEGG
hsa04725	Cholinergic synapse	32/1372	81/5460	0.00287694	0.022009	0.0182323	AKT3/ADCY3/ITPR1/ADCY5/PIK3CA/GNAI1/KCNQ3/CACNA1C/ADCY6/CHRFAM7A/PLCB4/CHRM3/ADCY1/CHRM5/KCNJ6/PIK3R3/GNG11/GNB2/CREB3/HRAS/MAPK3/GNA11/GNB4/CACNA1D/CAMK2G/ADCY9/KCNJ2/CACNA1A/GNG12/KCNQ5/ATF4/FOS	32	PC_SMC	KEGG
hsa04390	Hippo signaling pathway	41/1372	110/5460	0.0029302	0.022009	0.0182323	TCF7L1/GLI2/WNT6/LIMD1/FGF1/TEAD3/BMP5/FZD3/MYC/CCND1/FZD4/PARD3/DLG5/WNT5B/TGFB3/WTIP/TEAD2/CSNK1E/FZD1/SERPINE1/SNAI2/STK3/YAP1/PARD6B/BMP4/ACTG1/YWHAB/BBC3/PPP2R1A/YWHAH/RASSF1/PARD6G/YWHAQ/PPP1CB/MOB1B/TCF7L2/BMP6/ACTB/FZD6/AXIN2/PPP2CA	41	PC_SMC	KEGG
hsa04151	PI3K-Akt signaling pathway	83/1372	254/5460	0.00343687	0.0252535	0.0209201	EPHA2/NGF/AKT3/PIK3CA/PRLR/ITGA1/F2R/THBS4/FGF1/PDGFRB/LAMA4/HGF/COL1A2/ANGPT2/ANGPT1/MYC/PTK2/CCND1/ITGB1/PTEN/CHUK/NTF3/ITGA7/CDK4/MDM2/KITLG/FLT1/PGF/ITGA3/COL1A1/LAMA3/PHLPP1/BCL2L1/EPOR/COL6A1/COL6A2/CASP9/OSMR/FGF10/PDGFA/EGFR/MTCP1/COL4A1/COL4A2/FGF7/ITGA11/PHLPP2/NGFR/PIK3R3/EFNA1/LAMB2/CDKN1A/RAC1/IL6/GNG11/GNB2/CREB3/HRAS/BAD/RELA/CDKN1B/MAPK3/G6PC3/YWHAB/PPP2R1A/YWHAH/GNB4/ITGA10/PPP2R5A/YWHAQ/COL4A5/NTRK2/ITGA8/NR4A1/LAMA5/GNG12/THBS3/FN1/THBS2/RPS6/TNC/ATF4/PPP2CA	83	PC_SMC	KEGG
hsa04611	Platelet activation	37/1372	98/5460	0.00356752	0.0256558	0.0212533	AKT3/ROCK2/ADCY3/COL3A1/ITPR1/ADCY5/MYLK/PIK3CA/GUCY1A1/GUCY1B1/F2R/GNAI1/COL1A2/RASGRP2/GUCY1A2/ARHGEF12/ITGB1/PRKG1/ADCY6/PPP1R12A/COL1A1/PLCB4/SRC/PLA2G4C/ADCY1/PTGIR/PIK3R3/MAPK3/ACTG1/MYL12B/ROCK1/VASP/PPP1CB/TLN1/ADCY9/ACTB/TBXA2R	37	PC_SMC	KEGG
hsa04080	Neuroactive ligand-receptor interaction	42/1372	115/5460	0.00404265	0.028467	0.0235821	AGT/TACR1/ADRA2B/VIPR1/PTH1R/AGTR1/P2RY14/KNG1/EDNRA/PRLR/F2R/GABBR1/S1PR3/GABBR2/GRIN3A/GRID1/AVPR1A/CYSLTR2/EDNRB/CHRFAM7A/ADORA2B/TAC4/SSTR2/GRIK5/CHRM3/GRID2/CHRM5/GIPR/PTGIR/S1PR1/ADRA2C/PGRMC2/EDN1/PGRMC1/AVPR2/APLNR/GRIN2A/CHRNB1/THRA/FSHR/NMB/TBXA2R	42	PC_SMC	KEGG
hsa04014	Ras signaling pathway	56/1372	164/5460	0.00549869	0.0379297	0.0314211	EPHA2/PLA2G5/NGF/RASAL2/AKT3/PLD1/PIK3CA/FGF1/PDGFRB/SYNGAP1/RAPGEF5/HGF/ANGPT2/ANGPT1/RASGRP2/PLCE1/CHUK/NTF3/KITLG/FLT1/PGF/NF1/BCL2L1/PLCG1/SHC2/PLA2G4C/MAPK10/FGF10/PDGFA/EGFR/FGF7/NGFR/PIK3R3/EFNA1/CALM2/RAC1/GNG11/GNB2/HRAS/BAD/RELA/CALM1/MAPK3/RAB5C/RRAS/RASSF1/GNB4/ETS1/NTRK2/GRIN2A/PLA2G2A/GNG12/RASA4/RALBP1/CALM3/SHC1	56	PC_SMC	KEGG
hsa04927	Cortisol synthesis and secretion	19/1372	44/5460	0.00656808	0.0444003	0.0367813	PBX1/AGT/ADCY3/ITPR1/ADCY5/AGTR1/CACNA1C/ADCY6/PDE8A/CACNA1H/PLCB4/PDE8B/ADCY1/CREB3/GNA11/CACNA1D/NR4A1/ADCY9/ATF4	19	PC_SMC	KEGG
hsa05017	Spinocerebellar ataxia	42/1372	118/5460	0.0068191	0.0451932	0.0374382	DAB1/AKT3/ITPR1/PIK3CA/GRIN3A/ATG13/MCU/PLCB4/MAPK10/ULK2/PSMB2/PIK3R3/PSMD4/PSMB4/PSMD6/PSMD2/PSMB1/CYCS/SEM1/SLC25A6/SLC25A5/PSMD13/PSMC3/KAT5/VDAC2/ATG101/PSMB5/PSMA4/PSMB6/PSMB3/PSMC5/PSMA7/ADRM1/PSMD8/PSMC4/ATXN3/SLC25A4/VDAC1/PSMD9/GRIN2A/CACNA1A/PSMA2	42	PC_SMC	KEGG

### Sheet: Supplmentary Table 5
ST5. Partitioned heritability estimates across 10 cell clusters
Category	Prop._SNPs	Prop._h2	Prop._h2_std_error	Enrichment	Enrichment_std_error	Enrichment_p
aCM	0.02	0.0256	0.0224	1.28	1.12	0.801
vCM	0.0239	0.0543	0.0253	2.27	1.06	0.232
Adip	0.019	0.0127	0.0174	0.67	0.92	0.719
Immune1	0.0175	0.0362	0.0254	2.06	1.45	0.462
Immune2	0.0252	0.0388	0.0208	1.54	0.82	0.514
EC	0.0125	0.0301	0.0132	2.42	1.06	0.185
EC_Meso	0.0254	0.0385	0.0272	1.52	1.07	0.628
FB	0.0312	0.0687	0.0305	2.2	0.98	0.22
NC	0.0242	0.0155	0.0201	0.64	0.83	0.666
PC_SMC	0.0182	0.0552	0.0179	3.03	0.99	0.0454

### Sheet: Supplmentary Table 6
ST6. C-indices for csPRSs trained using genome-wide and cell-cluster-specific strategies
	Genome-wide	Cell-type-cluster
Cluster	C-index (95% CI)	C-index (95% CI)
aCM	0.54 (0.52-0.55)	0.54 (0.53-0.55)
vCM	0.55 (0.54-0.56)	0.56 (0.55-0.57)
Adip	0.55 (0.53-0.56)	0.56 (0.55-0.57)
FB	0.55 (0.54-0.57)	0.56 (0.55-0.57)
NC	0.54 (0.52-0.55)	0.54 (0.53-0.55)
Immune1	0.55 (0.54-0.56)	0.56 (0.55-0.57)
Immune2	0.55 (0.53-0.56)	0.56 (0.55-0.57)
EC_Meso	0.54 (0.53-0.55)	0.55 (0.54-0.56)
EC	0.54 (0.53-0.55)	0.55 (0.54-0.56)
PC_SMC	0.55 (0.53-0.56)	0.56 (0.55-0.57)

### Sheet: Supplmentary Table 7
ST7. Interactions between PRSs and lipid-related phenotypes
PRS	Lipids	HR (95% CI)	P-value
Adip	LDL	1.09 (1.04-1.13)	5.96697e-05
Adip	cholesterol	1.06 (1.03-1.1)	8.5228e-05
PRS_CAD	med	0.88 (0.83-0.94)	0.000155639
Adip	ApolipoproteinB	1.29 (1.12-1.49)	0.000359069
PRS_CAD	HDL	0.84 (0.75-0.94)	0.00190818
PC_SMC	med	0.91 (0.85-0.96)	0.00206312
EC_Meso	ApolipoproteinA	0.8 (0.69-0.93)	0.00324834
EC_Meso	HDL	0.85 (0.76-0.95)	0.00379926
Immune2	med	0.92 (0.86-0.98)	0.00684256
FB	med	0.92 (0.86-0.98)	0.00914864
Immune1	HDL	0.87 (0.78-0.97)	0.0102392
Immune1	ApolipoproteinA	0.83 (0.71-0.96)	0.0104241
Adip	med	0.92 (0.87-0.98)	0.0120922
PRS_CAD	ApolipoproteinA	0.83 (0.71-0.96)	0.0141332
FB	HDL	0.88 (0.78-0.98)	0.016718
PRS_CAD	LDL	1.05 (1.01-1.1)	0.018651
FB	ApolipoproteinA	0.84 (0.72-0.97)	0.021602
EC_Meso	med	0.93 (0.87-0.99)	0.0267656
EC	cholesterol	1.03 (1-1.07)	0.0456535
NC	med	0.94 (0.88-1)	0.0488443
NC	ApolipoproteinA	0.87 (0.75-1)	0.0562453
vCM	med	0.94 (0.88-1)	0.0625145
PRS_CAD	ApolipoproteinB	1.15 (0.99-1.34)	0.0643528
Immune2	LDL	1.04 (1-1.08)	0.0679568
Immune2	cholesterol	1.03 (1-1.06)	0.0760639
PRS_CAD	Triglycerides	1.02 (1-1.05)	0.0760771
EC	LDL	1.04 (1-1.08)	0.0811813
EC_Meso	Triglycerides	1.02 (1-1.05)	0.0855328
Adip	LipoproteinA	1 (1-1)	0.0907746
vCM	ApolipoproteinA	0.88 (0.76-1.02)	0.0972748
Immune2	ApolipoproteinA	0.88 (0.76-1.02)	0.101218
PRS_CAD	cholesterol	1.03 (0.99-1.06)	0.107056
Immune2	HDL	0.92 (0.82-1.02)	0.11938
Immune2	ApolipoproteinB	1.12 (0.97-1.29)	0.12711
vCM	HDL	0.92 (0.83-1.03)	0.13402
PC_SMC	ApolipoproteinA	0.9 (0.77-1.04)	0.152862
EC	med	0.96 (0.9-1.02)	0.157679
EC_Meso	LDL	1.03 (0.99-1.07)	0.164608
aCM	HDL	0.93 (0.83-1.03)	0.16991
NC	HDL	0.93 (0.83-1.03)	0.170893
FB	LDL	1.03 (0.99-1.07)	0.180573
Adip	Triglycerides	1.02 (0.99-1.04)	0.18802
Immune2	Triglycerides	1.02 (0.99-1.04)	0.194659
Immune1	LDL	1.03 (0.99-1.07)	0.201902
aCM	ApolipoproteinA	0.91 (0.78-1.05)	0.208627
FB	ApolipoproteinB	1.1 (0.95-1.27)	0.217139
Immune1	Triglycerides	1.02 (0.99-1.04)	0.231955
Immune1	med	0.96 (0.9-1.03)	0.238836
PC_SMC	ApolipoproteinB	1.09 (0.94-1.26)	0.239082
FB	Triglycerides	1.02 (0.99-1.04)	0.24264
Immune1	ApolipoproteinB	1.09 (0.94-1.26)	0.25428
PC_SMC	LDL	1.02 (0.98-1.06)	0.297919
Immune2	LipoproteinA	1 (1-1)	0.31144
PC_SMC	HDL	0.95 (0.85-1.05)	0.313565
aCM	med	0.97 (0.91-1.03)	0.325935
EC_Meso	ApolipoproteinB	1.07 (0.93-1.24)	0.359142
Adip	ApolipoproteinA	0.94 (0.81-1.09)	0.390359
EC	ApolipoproteinB	1.06 (0.92-1.23)	0.393486
EC_Meso	LipoproteinA	1 (1-1)	0.412759
PRS_CAD	LipoproteinA	1 (1-1)	0.421723
Immune1	cholesterol	1.01 (0.98-1.05)	0.43354
EC	LipoproteinA	1 (1-1)	0.435104
NC	Triglycerides	1.01 (0.99-1.04)	0.437212
NC	ApolipoproteinB	1.06 (0.92-1.22)	0.448351
vCM	LipoproteinA	1 (1-1)	0.453099
PC_SMC	cholesterol	1.01 (0.98-1.04)	0.462801
NC	LDL	1.01 (0.98-1.06)	0.473586
vCM	Triglycerides	1.01 (0.98-1.04)	0.473828
PC_SMC	Triglycerides	1.01 (0.98-1.04)	0.478664
NC	cholesterol	1.01 (0.98-1.04)	0.486038
FB	cholesterol	1.01 (0.98-1.04)	0.487062
EC	Triglycerides	1.01 (0.98-1.04)	0.488946
aCM	Triglycerides	1.01 (0.98-1.04)	0.499921
EC_Meso	cholesterol	1.01 (0.98-1.04)	0.536631
EC	HDL	0.97 (0.87-1.09)	0.615627
Immune1	LipoproteinA	1 (1-1)	0.632767
NC	LipoproteinA	1 (1-1)	0.635215
aCM	LipoproteinA	1 (1-1)	0.654155
vCM	LDL	1.01 (0.97-1.05)	0.678934
PC_SMC	LipoproteinA	1 (1-1)	0.712076
Adip	HDL	0.99 (0.88-1.1)	0.800601
vCM	ApolipoproteinB	1.01 (0.88-1.17)	0.847571
FB	LipoproteinA	1 (1-1)	0.870049
aCM	cholesterol	1 (0.97-1.03)	0.900861
vCM	cholesterol	1 (0.97-1.03)	0.904555
aCM	LDL	1 (0.96-1.04)	0.912856
EC	ApolipoproteinA	1 (0.86-1.16)	0.979723
aCM	ApolipoproteinB	1 (0.86-1.16)	0.996554
Bold: P-value < 0.05

### Sheet: Supplmentary Table 8
ST8. P-values for multiplicative interactions and trends in ARR between PRS tertiles and binary lipid-related phenotypes
PRS	Lipid	P for interaction	P for AR trend
EC_Meso	ApolipoproteinA	0.00168284	0.424376
EC_Meso	HDL	0.0020083	0.238275
PRS_CAD	med	0.00205562	0.000904224
Adip	LDL	0.00214563	0.472699
Adip	cholesterol	0.00248674	0.0486225
FB	HDL	0.00351148	0.418448
Immune2	LDL	0.00434811	0.327635
FB	ApolipoproteinA	0.00653026	0.696979
Adip	ApolipoproteinB	0.00697451	0.070424
Immune2	cholesterol	0.00803136	0.0342043
aCM	LDL	0.00931443	0.209439
PC_SMC	med	0.0102162	0.00297854
Immune2	ApolipoproteinB	0.0110713	0.430105
aCM	ApolipoproteinB	0.0182642	0.0593664
aCM	cholesterol	0.0216223	0.892424
PRS_CAD	HDL	0.0235186	0.135209
EC	cholesterol	0.0243358	0.253573
EC	LDL	0.0284863	0.785376
Immune1	ApolipoproteinA	0.0298166	0.660673
Immune2	Triglycerides	0.0310683	0.126642
PC_SMC	ApolipoproteinB	0.0314611	0.470299
PC_SMC	LDL	0.0459523	0.651805
Adip	med	0.0496546	0.0183221
Immune2	HDL	0.055269	0.234727
Immune2	ApolipoproteinA	0.0576136	0.922767
Immune1	HDL	0.0581188	0.201982
EC_Meso	med	0.0694482	0.0258439
FB	LDL	0.0880555	0.94781
NC	ApolipoproteinA	0.0905193	0.631323
PC_SMC	cholesterol	0.0959063	0.0460369
EC_Meso	Triglycerides	0.0964158	0.368178
Immune2	med	0.0986402	0.0475953
NC	LDL	0.121542	0.546611
PRS_CAD	ApolipoproteinA	0.134125	0.176653
PC_SMC	LipoproteinA	0.138756	0.59438
Adip	HDL	0.142212	0.562147
NC	cholesterol	0.14539	0.595333
PRS_CAD	Triglycerides	0.156286	0.00929621
FB	med	0.162933	0.0662612
Immune1	Triglycerides	0.174522	0.0781593
FB	cholesterol	0.188909	0.723385
vCM	med	0.194235	0.154517
Adip	ApolipoproteinA	0.197046	0.502536
vCM	HDL	0.218961	0.0205722
vCM	ApolipoproteinA	0.257054	0.1209
PC_SMC	Triglycerides	0.257259	0.41482
FB	ApolipoproteinB	0.258304	0.259977
NC	ApolipoproteinB	0.258329	0.382067
EC_Meso	LipoproteinA	0.273665	0.511292
Adip	Triglycerides	0.286108	0.695887
NC	med	0.288445	0.114863
PRS_CAD	ApolipoproteinB	0.289233	0.621003
PRS_CAD	LDL	0.325132	0.427047
PC_SMC	HDL	0.335782	0.508304
PC_SMC	ApolipoproteinA	0.344721	0.403565
aCM	med	0.349785	0.296934
EC	ApolipoproteinB	0.372395	0.92886
aCM	HDL	0.381923	0.285586
EC	LipoproteinA	0.391099	0.10762
FB	Triglycerides	0.39126	0.238481
EC	med	0.394141	0.231295
Adip	LipoproteinA	0.428451	0.17801
Immune2	LipoproteinA	0.441201	0.872792
EC_Meso	ApolipoproteinB	0.461728	0.439318
PRS_CAD	LipoproteinA	0.463241	0.889724
Immune1	LDL	0.475539	0.0217414
aCM	ApolipoproteinA	0.490836	0.0723018
NC	HDL	0.51651	0.798308
Immune1	ApolipoproteinB	0.533913	0.513635
Immune1	med	0.564934	0.348272
PRS_CAD	cholesterol	0.584338	0.252689
aCM	Triglycerides	0.601138	0.64826
Immune1	cholesterol	0.631698	0.286315
EC_Meso	LDL	0.790504	0.642845
aCM	LipoproteinA	0.838782	0.987159
NC	Triglycerides	0.8457	0.805843
FB	LipoproteinA	0.846879	0.251728
EC_Meso	cholesterol	0.864903	0.409505
EC	Triglycerides	0.881075	0.658853
NC	LipoproteinA	0.883991	0.81819
EC	ApolipoproteinA	0.898023	0.328328
Immune1	LipoproteinA	0.90896	0.778896
vCM	LDL	0.926388	0.514521
vCM	Triglycerides	0.933068	0.792406
vCM	ApolipoproteinB	0.934007	0.23014
vCM	cholesterol	0.94758	0.677952
EC	HDL	0.985066	0.545997
vCM	LipoproteinA	0.996973	0.697672
Bold: P-value < 0.05

### Sheet: Supplmentary Table 9
ST9. PERMANOVA results comparing pre-CAD disease trajectories between participants with high csPRSs and remaining participants
csPRS	Rsquare	P-value
PC_SMC	0.0045	0.003
Immune1	0.0042	0.00799
Adip	0.0041	0.00999
Immune2	0.0031	0.027
vCM	0.0033	0.028
NC	0.0031	0.029
aCM	0.0029	0.0509
FB	0.0023	0.0929
EC	0.0014	0.366
EC_Meso	0.0007	0.823
Bold: P-value < 0.05

### Sheet: Supplmentary Table 10
ST10. P-values for multiplicative interactions and trends in ARR between PRS tertiles and binary lipid-related phenotypes in internal validation
PRS	Lipid	P for interaction	P for AR trend
Adip	LDL	0.00569872	0.367169
Adip	cholesterol	0.00652506	0.042114
PC_SMC	med	0.0269363	0.00574408
Adip	ApolipoproteinB	0.0380087	0.0352861
Immune2	LDL	0.0954109	0.323163
Adip	med	0.141172	0.231293
PRS_CAD	med	0.168384	0.0297437
Immune2	ApolipoproteinB	0.171683	0.093497
EC	LDL	0.185512	0.527261
Immune2	cholesterol	0.196449	0.472671
Immune1	ApolipoproteinA	0.286873	0.182473
FB	HDL	0.288512	0.430304
EC	cholesterol	0.345902	0.36196
EC_Meso	ApolipoproteinA	0.348736	0.807766
FB	ApolipoproteinA	0.367357	0.85496
EC_Meso	HDL	0.538739	0.782681
aCM	LDL	0.596278	0.198513
aCM	ApolipoproteinB	0.649203	0.83685
PRS_CAD	HDL	0.72765	0.290321
Immune2	Triglycerides	0.73062	0.782764
aCM	cholesterol	0.74015	0.532169
PC_SMC	ApolipoproteinB	0.831975	0.646259
PC_SMC	LDL	0.911794	0.368059
Bold: P-value < 0.05

### Sheet: Supplmentary Table 11
ST12. Correlations between Lipids PD-PRS, EC PRS and csPRSs
	With Lipids PD-PRS		With EC PRS
csPRS	Correlation coefficient	P-value	Correlation coefficient	P-value
aCM	0.0311667	0	0.2428	0
Adip	0.256585	0	0.1503	0
EC	0.136398	0	0.1713	0
EC_Meso	0.0935741	0	0.3109	0
FB	0.175839	0	0.3451	0
Immune1	0.157084	0	0.1764	0
Immune2	0.192948	0	0.0734	0
NC	0.179526	0	0.0541	0
PC_SMC	0.147983	0	0.1262	0
vCM	0.115435	0	0.2076	0

### Sheet: Supplmentary Table 12
ST13. Shared variants beween EC PRS and csPRSs
SNP	csPRS
rs9337951	EC_Meso;EC;FB
rs17086617	EC_Meso;EC;FB;PC_SMC
rs7246865	Immune1;Immune2
rs1056204	FB;Immune2
rs1879454	Adip;EC_Meso;EC;FB;Immune2
rs9604969	EC
rs11617955	Adip;FB;PC_SMC
rs3783113	Adip;FB;PC_SMC
rs7333991	Adip;FB;NC;PC_SMC
